# Alcohol, smoking, and brain structure: common or substance specific associations

**DOI:** 10.1101/2024.09.25.24313371

**Authors:** Vera Thornton, Yoonhoo Chang, Ariya Chaloemtoem, Andrey P. Anokhin, Janine Bijsterbosch, Randi Foraker, Dana B. Hancock, Eric O. Johnson, Julie D. White, Sarah M. Hartz, Laura J. Bierut

**Affiliations:** Department of Psychiatry, Washington University School of Medicine, St. Louis, Missouri, USA; Department of Radiology, Washington University School of Medicine, St. Louis, Missouri, USA; Department of Medicine, Washington University School of Medicine, St. Louis, Missouri, USA; GenOmics and Translational Research Center, RTI International, Research Triangle Park, North Carolina, USA; Fellow Program, RTI International, Research Triangle Park, North Carolina, USA

## Abstract

Alcohol use and smoking are common substance-use behaviors with well-established negative health effects, including decreased brain health. We examined whether alcohol use and smoking were associated with the same neuroimaging-derived brain measures. We further explored whether the effects of alcohol use and smoking on the brain were additive or interactive.

We leveraged a cohort of 36,309 participants with neuroimaging data from the UK Biobank. We used linear regression to determine the association between 354 neuroimaging-derived brain measures and alcohol use defined as drinks per week, pack years of smoking, and drinks per week × pack years smoking interaction. To assess whether the brain associations with alcohol are broadly similar or different from the associations with smoking, we calculated the correlation between z-scores of association for drinks per week and pack years smoking.

Results indicated overall moderate positive correlation in the associations across measures representing brain structure, magnetic susceptibility, and white matter tract microstructure, indicating greater similarity than difference in the brain measures associated with alcohol use and smoking. The only evidence of an interaction between drinks per week and pack years smoking was seen in measures representing magnetic susceptibility in subcortical structures. The effects of alcohol use and smoking on brain health appeared to be additive rather than multiplicative for all other brain measures studied. 97% (224/230) of associations with alcohol and 100% (167/167) of the associations with smoking that surpassed a p value threshold are in a direction that can be interpreted to reflect reduced brain health. Our results underscore the similarity of the adverse associations between use of these substances and neuroimaging derived brain measures.

## Supplemental full results for "Alcohol, smoking, and brain structure: common or substance specific associations"

### Sheet: general_info
Tab	Description	Equation
Column info	Explanation of column names
Unscaled total volumes	Results in total brain volumes without z-score normalizing IDP or main predictors	total brain IDP (unscaled) ~ drinks per week + pack years + drinks per week*pack years + covariates
Scaled total volumes	Results in total brain volumes WITH z-score normalizing IDP or main predictors	total brain IDP (normalized) ~ scaled drinks per week + scaled pack years + scaled drinks per week*pack years + covariates
Correlation	Correlation between z-scores of alcohol and smoking in sets based on MRI sequence / parcellation
Health direction	How many IDPs surpassing the 1% significance threshold in each set are in the direction of negative vs. positive brain health
freesurfer DKT	Results in area, thickness, and volume IDPs from Freesurfer DKT parcellation	regional IDP (scaled) ~ scaled drinks per week + scaled pack years + scaled drinks per week*scaled pack years + covariates
freesurfer ASEG	Results in regional volume IDPs representing tissue and ventricles from Freesurfer ASEG parcellation	regional IDP (scaled) ~ scaled drinks per week + scaled pack years + scaled drinks per week*scaled pack years + covariates
T2	Results in IDPs representing magnetic susceptibility from T2 MRI	T2 IDP (scaled) ~ scaled drinks per week + scaled pack years + scaled drinks per week*scaled pack years + covariates
dMRI	Results in dMRI IDPs	dMRI IDP (scaled) ~ scaled drinks per week + scaled pack years + scaled drinks per week*scaled pack years + covariates
rfMRI	Results in rfMRI IDPs	rfMRI IDP (scaled) ~ scaled drinks per week + scaled pack years + scaled drinks per week*scaled pack years + covariates
n_tracker	Table with n participants by analysis step
Paper title:	Alcohol, tobacco, and brain structure: common or substance specific associations
Contact:	Vera Thornton, vthornton@wustl.edu
Date	2024-09-24

### Sheet: column_info
Column name	Description	Derived from data fields
IDP	UK Biobank data field for IDP
IDP_name	Descriptive name of IDP
MRI	MRI sequence (T1, T2, dMRI, rfMRI)
map	Parcellation used to define regional IDPs
dMRI	dMRI measure for applicable IDPs (FA, MD, ICVF, ISOVF, MO, OD)
dimension	Area, thickness, or volume for structural IDPs
hemisphere	Right or left for paired regionak IDPs
paired	Oppsite side IDP for bilateral regional IDPs
intercept	Regression intercept
scaled_week_drinks	Drinks per week (normalized)	weekly = 1568 + 1578 + 1588 + 1598 + 1608 + 5364, monthly = (4407 + 4418 + 4429 + 4440 + 4451 + 4462) / 4.3
scaled_pack_years	Pack years smoking (normalized)	20161
scaled_interaction	Interaction term between normalized drinks per week and pack years smoking
week_drinks	Drinks per week (not normalized)	weekly = 1568 + 1578 + 1588 + 1598 + 1608 + 5364, monthly = (4407 + 4418 + 4429 + 4440 + 4451 + 4462) / 4.3
pack_years	Pack years smoking (not normalized)	20161
Interaction	Interaction term between un-normalized drinks per week and pack years smoking
sex	Sex (genetic)	22001
age	Age at imaging appointment (years)	21003
income	Income (pounds)	738
education_years	Years of education derived from Qualifications	6138
bmi	Body mass index	21001
diabetes	Diabetes diagnosed by a doctor	2443
systolic_bp	Systolic blood pressure (mmHg)	4080 (automatic), 93 (manual)
diastolic_bp	Diastolic blood pressure (mmHg)	4079 (automatic), 94 (manual)
head_size	Volumetric scaling from T1 to standard space	25000
site	Imaging site	54
date	Imaging date (days since January 1 1970)	53
rfmri_motion	Mean rfMRI motion	25741
pc_n	nth genetic principal component	22009

### Sheet: unscaled_total_volumes
IDP	IDP_name	MRI	map	dimension	intercept_beta	intercept_se	intercept_p	week_drinks_beta	week_drinks_se	week_drinks_p	pack_years_beta	pack_years_se	pack_years_p	interaction_beta	interaction_se	interaction_p	sex_beta	sex_se	sex_p	age_beta	age_se	age_p	income_beta	income_se	income_p	education_years_beta	education_years_se	education_years_p	bmi_beta	bmi_se	bmi_p	diabetes_beta	diabetes_se	diabetes_p	systolic_bp_beta	systolic_bp_se	systolic_bp_p	diastolic_bp_beta	diastolic_bp_se	diastolic_bp_p	head_size_beta	head_size_se	head_size_p	sitereading_beta	sitereading_se	sitereading_p	sitenewcastle_beta	sitenewcastle_se	sitenewcastle_p	sitebristol_beta	sitebristol_se	sitebristol_p	date_beta	date_se	date_p	rfmri_motion_beta	rfmri_motion_se	rfmri_motion_p	pc_1_beta	pc_1_se	pc_1_p	pc_2_beta	pc_2_se	pc_2_p	pc_3_beta	pc_3_se	pc_3_p	pc_4_beta	pc_4_se	pc_4_p	pc_5_beta	pc_5_se	pc_5_p	pc_6_beta	pc_6_se	pc_6_p	pc_7_beta	pc_7_se	pc_7_p	pc_8_beta	pc_8_se	pc_8_p	pc_9_beta	pc_9_se	pc_9_p	pc_10_beta	pc_10_se	pc_10_p
X26514.2.0	Volume of BrainSeg (whole brain)	T1	freesurfer_ASEG	volume	1.20284e+06	515.751	0	-450.94	34.1059	8.14252e-40	-159.087	30.3005	1.52694e-07	0.771197	1.79212	0.66696	16324	638.933	1.07122e-142	-24155.6	286.241	0	744.85	265.47	0.00502217	-652.975	252.193	0.00962401	-4929.29	310.368	1.31503e-56	-12248.1	1134.97	4.15145e-27	843.023	330.744	0.0108115	-1626.59	318.911	3.40535e-07	-102640	315.024	0	-3299.52	812.284	4.87525e-05	351.099	663.098	0.596474	-3945.78	6631.99	0.551872	1095.03	298.411	0.00024333	-70.4941	316.684	0.823847	-12.3332	7.08069	0.0815507	29.2467	10.8627	0.00709729	22.7766	19.8989	0.252377	137.549	25.727	9.02242e-08	93.4882	33.0494	0.00467571	-31.8105	54.572	0.559959	-103.66	55.2448	0.0606121	-123.448	54.4152	0.0232973	96.7588	63.5579	0.127924	201.904	72.201	0.00517012
X26518.2.0	Volume of TotalGray (whole brain)	T1	freesurfer_ASEG	volume	663674	304.997	0	-276.814	20.169	9.26042e-43	-103.58	17.9186	7.50601e-09	-0.104534	1.05979	0.921428	10995.6	377.842	4.80428e-184	-16662.7	169.272	0	653.505	156.989	3.15191e-05	-29.5919	149.138	0.842718	-1036.4	183.54	1.64796e-08	-8708.19	671.181	2.08504e-38	113.778	195.59	0.560763	-1315.65	188.592	3.08571e-12	-47814.1	186.294	0	-837.457	480.356	0.0812705	-1932.36	392.132	8.35227e-07	-5451.65	3921.92	0.164523	1856.68	176.469	7.51856e-26	-892.755	187.275	1.87652e-06	-40.4094	4.18727	5.20067e-22	27.1199	6.4238	2.42969e-05	-43.6457	11.7675	0.000208397	93.1011	15.214	9.488e-10	88.4952	19.5442	5.97511e-06	-54.5785	32.272	0.0908061	-19.8891	32.6698	0.542667	-120.199	32.1792	0.000187774	0.59119	37.5858	0.987451	134.221	42.6971	0.00167039
X26527.2.0	Volume of CSF (whole brain)	T1	freesurfer_ASEG	volume	1113.52	2.59065	0	1.02556	0.171316	2.16603e-09	0.233698	0.152201	0.124681	0.0149865	0.0090019	0.0959579	34.6438	3.2094	4.02251e-27	61.4943	1.4378	0	-0.876317	1.33347	0.511075	7.42986	1.26678	4.5263e-09	-3.50371	1.559	0.0246196	46.2981	5.70102	4.76912e-16	-16.453	1.66135	4.30651e-23	18.8097	1.60191	8.86656e-32	-114.14	1.58238	0	8.56756	4.08015	0.035752	-2.88027	3.33078	0.387186	-14.1843	33.3129	0.670263	2.13317	1.49893	0.154708	14.5038	1.59072	8.0568e-20	0.216698	0.0355667	1.12129e-09	-0.113887	0.0545638	0.0368749	0.375384	0.0999535	0.000173208	-0.229783	0.129228	0.0753928	-0.5748	0.166009	0.000535871	0.0327264	0.274119	0.904969	-0.033884	0.277498	0.902816	0.067741	0.273331	0.804263	0.392029	0.319255	0.219474	-0.20235	0.36267	0.576886
total_wm	total white matter	T1	derived	volume	478181	346.884	0	-222.978	22.9389	2.62654e-22	-78.9356	20.3795	0.000107569	1.53719	1.20534	0.202206	4446.9	429.734	4.63291e-25	-12478.7	192.52	0	215.999	178.55	0.226386	-917.994	169.62	6.2699e-08	-3490.01	208.747	1.64889e-62	-6152.98	763.359	7.8382e-16	583.818	222.452	0.00868216	-527.691	214.493	0.0138915	-46747.4	211.879	0	-3361.18	546.326	7.71589e-10	1998.76	445.987	7.42923e-06	-775.471	4460.55	0.861983	-943.652	200.705	2.58982e-06	262.301	212.995	0.218148	29.0902	4.76234	1.01679e-09	3.12363	7.30602	0.668987	43.2179	13.3836	0.00124265	27.6109	17.3035	0.110568	12.9052	22.2284	0.561532	29.373	36.7041	0.423563	-50.1672	37.1566	0.176974	41.4638	36.5986	0.25725	100.065	42.7478	0.0192466	34.3667	48.561	0.479135

### Sheet: scaled_total_volumes
IDP	IDP_name	MRI	map	dimension	intercept_beta	intercept_se	intercept_p	scaled_week_drinks_beta	scaled_week_drinks_se	scaled_week_drinks_p	scaled_pack_years_beta	scaled_pack_years_se	scaled_pack_years_p	scaled_interaction_beta	scaled_interaction_se	scaled_interaction_p	sex_beta	sex_se	sex_p	age_beta	age_se	age_p	income_beta	income_se	income_p	education_years_beta	education_years_se	education_years_p	bmi_beta	bmi_se	bmi_p	diabetes_beta	diabetes_se	diabetes_p	systolic_bp_beta	systolic_bp_se	systolic_bp_p	diastolic_bp_beta	diastolic_bp_se	diastolic_bp_p	head_size_beta	head_size_se	head_size_p	sitereading_beta	sitereading_se	sitereading_p	sitenewcastle_beta	sitenewcastle_se	sitenewcastle_p	sitebristol_beta	sitebristol_se	sitebristol_p	date_beta	date_se	date_p	rfmri_motion_beta	rfmri_motion_se	rfmri_motion_p	pc_1_beta	pc_1_se	pc_1_p	pc_2_beta	pc_2_se	pc_2_p	pc_3_beta	pc_3_se	pc_3_p	pc_4_beta	pc_4_se	pc_4_p	pc_5_beta	pc_5_se	pc_5_p	pc_6_beta	pc_6_se	pc_6_p	pc_7_beta	pc_7_se	pc_7_p	pc_8_beta	pc_8_se	pc_8_p	pc_9_beta	pc_9_se	pc_9_p	pc_10_beta	pc_10_se	pc_10_p
X26514.2.0	Volume of BrainSeg (whole brain)	T1	freesurfer_ASEG	volume	-0.0503623	0.00402812	8.57052e-36	-0.0319329	0.00222201	1.05838e-46	-0.0146543	0.00225839	8.76437e-11	0.00061697	0.00143372	0.66696	0.139277	0.00545138	1.07122e-142	-0.206096	0.00244221	0	0.00635507	0.00226499	0.00502217	-0.0055712	0.00215171	0.00962401	-0.0420568	0.00264806	1.31503e-56	-0.104501	0.00968359	4.15145e-27	0.00719269	0.00282192	0.0108115	-0.0138781	0.00272095	3.40535e-07	-0.875725	0.00268779	0	-0.0281515	0.00693042	4.87525e-05	0.00299558	0.00565756	0.596474	-0.0336655	0.0565842	0.551872	0.00934284	0.00254604	0.00024333	-0.000601457	0.00270195	0.823847	-0.000105227	6.04126e-05	0.0815507	0.000249533	9.26805e-05	0.00709729	0.00019433	0.000169778	0.252377	0.00117357	0.000219503	9.02242e-08	0.000797643	0.000281978	0.00467571	-0.000271408	0.00046561	0.559959	-0.000884428	0.00047135	0.0606121	-0.00105326	0.000464272	0.0232973	0.000825548	0.000542277	0.127924	0.00172265	0.00061602	0.00517012
X26518.2.0	Volume of TotalGray (whole brain)	T1	freesurfer_ASEG	volume	-0.0612891	0.00469595	7.64003e-39	-0.0390199	0.00259041	4.0517e-51	-0.0196755	0.00263282	8.00587e-14	-0.000164862	0.00167142	0.921428	0.184943	0.00635518	4.80428e-184	-0.280261	0.00284711	0	0.0109917	0.00264051	3.15191e-05	-0.000497726	0.00250845	0.842718	-0.0174319	0.00308709	1.64796e-08	-0.146469	0.0112891	2.08504e-38	0.0019137	0.00328977	0.560763	-0.0221289	0.00317206	3.08571e-12	-0.804218	0.00313341	0	-0.0140858	0.00807943	0.0812705	-0.0325016	0.00659554	8.35227e-07	-0.0916951	0.0659655	0.164523	0.0312288	0.00296816	7.51856e-26	-0.0150159	0.00314991	1.87652e-06	-0.000679673	7.04285e-05	5.20067e-22	0.000456148	0.000108046	2.42969e-05	-0.000734107	0.000197926	0.000208397	0.00156593	0.000255895	9.488e-10	0.00148846	0.000328728	5.97511e-06	-0.000917994	0.000542804	0.0908061	-0.000334528	0.000549496	0.542667	-0.00202172	0.000541244	0.000187774	9.94363e-06	0.000632182	0.987451	0.00225756	0.000718151	0.00167039
X26527.2.0	Volume of CSF (whole brain)	T1	freesurfer_ASEG	volume	-0.0659894	0.00876152	5.12502e-14	0.0338441	0.00483309	2.55708e-12	0.0143779	0.00491222	0.00342508	0.00519169	0.00311848	0.0959579	0.127993	0.0118573	4.02251e-27	0.227194	0.00531203	0	-0.0032376	0.00492657	0.511075	0.02745	0.00468017	4.5263e-09	-0.0129446	0.00575978	0.0246196	0.171051	0.0210627	4.76912e-16	-0.0607866	0.00613793	4.30651e-23	0.0694934	0.00591832	8.86656e-32	-0.421694	0.0058462	0	0.0316533	0.0150743	0.035752	-0.0106413	0.0123057	0.387186	-0.0524045	0.123076	0.670263	0.0078811	0.00553788	0.154708	0.0535849	0.00587699	8.0568e-20	0.000800603	0.000131403	1.12129e-09	-0.000420761	0.000201589	0.0368749	0.00138688	0.000369283	0.000173208	-0.000848944	0.00047744	0.0753928	-0.00212363	0.000613328	0.000535871	0.000120909	0.00101274	0.904969	-0.000125186	0.00102523	0.902816	0.000250272	0.00100983	0.804263	0.00144837	0.0011795	0.219474	-0.000747591	0.0013399	0.576886
total_wm	total white matter	T1	derived	volume	-0.0264695	0.00556138	1.94805e-06	-0.0316287	0.0030678	6.88744e-25	-0.0132091	0.00311803	2.27754e-05	0.00252443	0.00197945	0.202206	0.0778835	0.00752641	4.63291e-25	-0.218554	0.00337182	0	0.00378303	0.00312714	0.226386	-0.0160779	0.00297074	6.2699e-08	-0.0611245	0.00365603	1.64889e-62	-0.107764	0.0133696	7.8382e-16	0.0102251	0.00389606	0.00868216	-0.00924205	0.00375666	0.0138915	-0.81874	0.00371088	0	-0.0588681	0.00956843	7.71589e-10	0.0350066	0.00781107	7.42923e-06	-0.0135817	0.0781225	0.861983	-0.0165272	0.00351517	2.58982e-06	0.00459398	0.00373042	0.218148	0.000509489	8.34081e-05	1.01679e-09	5.47077e-05	0.000127959	0.668987	0.000756924	0.000234403	0.00124265	0.00048358	0.000303055	0.110568	0.000226023	0.00038931	0.561532	0.000514442	0.00064284	0.423563	-0.000878635	0.000650765	0.176974	0.000726201	0.000640993	0.25725	0.00175255	0.00074869	0.0192466	0.000601902	0.000850503	0.479135

### Sheet: correlation
MRI	map	measure	n_IDP	estimate	conf.low	conf.high	p.value	p_threshold	common association defined on threshold
T1	total volumes	volume	4	0.995	0.79	1.000	4.71e-03	0.01	4
T1	freesurfer_DKT	volume	62	0.47	0.24	0.64	1.40e-04	0.01	25
T1	freesurfer_DKT	thickness	62	0.63	0.45	0.76	3.97e-08	0.01	34
T1	freesurfer_DKT	area	62	-0.02	-0.27	0.23	0.88	0.01	2
T1	freesurfer_ASEG	volume	36	0.89	0.80	0.944	3.01e-13	0.01	23
T2		magnetic susceptibility	14	0.81	0.50	0.938	4.15e-04	0.01	4
dMRI	weighted_mean	FA	27	0.63	0.33	0.82	4.20e-04	0.01	9
dMRI	weighted_mean	MD	27	0.80	0.60	0.904	6.11e-07	0.01	16
dMRI	weighted_mean	ICVF	27	0.73	0.48	0.87	1.65e-05	0.01	19
dMRI	weighted_mean	ISOVF	27	0.32	-0.07	0.62	0.10	0.01	3
rfMRI		independent components	6	-0.41	-0.92	0.60	0.41

### Sheet: health direction
substance	set_name	neg health	pos health	total_IDPs	percent_neg_health
alcohol	all_alcohol	224	6	230	97
alcohol	T1_total volume_volume	4	0	4	100
alcohol	T1_freesurfer_DKT_area	21	0	21	100
alcohol	T1_freesurfer_DKT_thickness	50	0	50	100
alcohol	T1_freesurfer_DKT_volume	60	0	60	100
alcohol	T1_freesurfer_ASEG_volume	32	0	32	100
alcohol	T2	4	1	5	80
alcohol	dMRI	53	5	58	91
smoking	all_smoking	167	0	167	100
smoking	T1_total volume_volume	4	0	4	100
smoking	T1_freesurfer_DKT_area	4	0	4	100
smoking	T1_freesurfer_DKT_thickness	36	0	36	100
smoking	T1_freesurfer_DKT_volume	25	0	25	100
smoking	T1_freesurfer_ASEG_volume	23	0	23	100
smoking	T2	9	0	9	100
smoking	dMRI	66	0	66	100

### Sheet: DKT_cortical
IDP	IDP_name	MRI	map	dimension	hemisphere	paired	intercept_beta	intercept_se	intercept_p	scaled_week_drinks_beta	scaled_week_drinks_se	scaled_week_drinks_p	scaled_pack_years_beta	scaled_pack_years_se	scaled_pack_years_p	scaled_interaction_beta	scaled_interaction_se	scaled_interaction_p	sex_beta	sex_se	sex_p	age_beta	age_se	age_p	income_beta	income_se	income_p	education_years_beta	education_years_se	education_years_p	bmi_beta	bmi_se	bmi_p	diabetes_beta	diabetes_se	diabetes_p	systolic_bp_beta	systolic_bp_se	systolic_bp_p	diastolic_bp_beta	diastolic_bp_se	diastolic_bp_p	head_size_beta	head_size_se	head_size_p	sitereading_beta	sitereading_se	sitereading_p	sitenewcastle_beta	sitenewcastle_se	sitenewcastle_p	sitebristol_beta	sitebristol_se	sitebristol_p	date_beta	date_se	date_p	rfmri_motion_beta	rfmri_motion_se	rfmri_motion_p	pc_1_beta	pc_1_se	pc_1_p	pc_2_beta	pc_2_se	pc_2_p	pc_3_beta	pc_3_se	pc_3_p	pc_4_beta	pc_4_se	pc_4_p	pc_5_beta	pc_5_se	pc_5_p	pc_6_beta	pc_6_se	pc_6_p	pc_7_beta	pc_7_se	pc_7_p	pc_8_beta	pc_8_se	pc_8_p	pc_9_beta	pc_9_se	pc_9_p	pc_10_beta	pc_10_se	pc_10_p
X27143.2.0	Area of caudalanteriorcingulate (left hemisphere)	T1	freesurfer_DKT	area	left	X27236.2.0	0.0436721	0.00818932	9.7289e-08	0.00440979	0.00452754	0.330067	0.00438252	0.00459137	0.33983	0.00142343	0.00291627	0.625483	-0.0542552	0.0110829	9.8538e-07	-0.0715668	0.00496519	5.74201e-47	0.00473904	0.00460488	0.303424	-0.00132596	0.00437449	0.761806	-0.00441781	0.00538373	0.411888	0.0292333	0.0196868	0.137575	0.0194158	0.00573702	0.000714359	-0.0242759	0.00553192	1.14551e-05	-0.63484	0.0054643	0	-0.049847	0.0140903	0.000404168	-0.0241039	0.0115021	0.0361236	-0.0084197	0.115036	0.941654	0.00275952	0.00517617	0.593954	0.0279249	0.00549313	3.7218e-07	0.000537327	0.00012282	1.21823e-05	0.000415033	0.000188421	0.027623	0.00125248	0.00034516	0.000285271	0.00162163	0.000446252	0.00027956	0.00220156	0.00057327	0.000123064	-0.000431028	0.000946594	0.648862	-3.59036e-05	0.000958258	0.970112	0.00123404	0.000943869	0.191077	0.000687929	0.00110247	0.532637	0.000584836	0.00125237	0.640515
X27144.2.0	Area of caudalmiddlefrontal (left hemisphere)	T1	freesurfer_DKT	area	left	X27237.2.0	0.0258284	0.00861643	0.00272323	-0.0117129	0.00476367	0.0139453	-0.00164994	0.00483083	0.732696	0.00457356	0.00306836	0.136088	-0.0452319	0.0116609	0.000105107	-0.0691993	0.00522415	5.90394e-40	-0.00396017	0.00484505	0.413725	-0.0126694	0.00460264	0.00591459	-0.0443879	0.00566451	4.77367e-15	-0.0022422	0.0207136	0.9138	-0.00846732	0.00603623	0.1607	-0.00555811	0.00582043	0.339619	-0.580824	0.00574929	0	-0.0433729	0.0148252	0.00343979	-0.00662989	0.012102	0.583808	-0.0508925	0.121036	0.674141	-0.00197571	0.00544613	0.716777	0.0327182	0.00577962	1.51678e-08	-0.000174465	0.000129226	0.176999	0.000494741	0.000198248	0.01258	-0.000224966	0.000363162	0.535614	0.00168182	0.000469526	0.000341495	0.00176396	0.000603168	0.00345237	-0.00287335	0.000995963	0.00391649	0.000959749	0.00100824	0.341149	0.000488296	0.000993096	0.622941	0.00110261	0.00115996	0.341836	8.82389e-05	0.00131769	0.94661
X27145.2.0	Area of cuneus (left hemisphere)	T1	freesurfer_DKT	area	left	X27238.2.0	-0.0954667	0.00907969	8.09234e-26	-0.0136565	0.00501979	0.00652093	-0.0184306	0.00509056	0.000294376	0.00336997	0.00323333	0.297299	0.193169	0.0122879	1.68302e-55	-0.110854	0.00550503	1.09895e-89	0.011811	0.00510554	0.0207085	-0.0129149	0.0048501	0.00775233	-0.0467021	0.00596907	5.25599e-15	-0.0288546	0.0218272	0.186193	0.003146	0.00636077	0.620889	-0.00848537	0.00613337	0.166527	-0.425504	0.0060584	0	-0.00450411	0.0156223	0.773108	0.00362521	0.0127526	0.776203	0.140661	0.127543	0.2701	-0.0226304	0.00573894	8.0518e-05	-0.00152904	0.00609036	0.80177	-0.00064329	0.000136173	2.32069e-06	0.000451454	0.000208907	0.0306996	-0.00158671	0.000382687	3.38754e-05	0.00305009	0.00049477	7.13854e-10	0.000842104	0.000635597	0.185212	-0.00140591	0.00104951	0.180387	-0.00121643	0.00106244	0.252243	-0.00340716	0.00104649	0.00113181	0.000166087	0.00122233	0.891919	0.00471076	0.00138854	0.000693048
X27146.2.0	Area of entorhinal (left hemisphere)	T1	freesurfer_DKT	area	left	X27239.2.0	-0.0885281	0.0095865	2.72884e-20	-0.00618041	0.00529999	0.243574	-0.0146233	0.0053747	0.00651613	0.00287109	0.00341381	0.400341	0.173882	0.0129738	7.32876e-41	-0.0214824	0.00581231	0.000219327	0.00566304	0.00539053	0.293471	0.00944477	0.00512083	0.0651353	-0.0387395	0.00630225	7.9831e-10	0.059422	0.0230456	0.00992842	-0.00340561	0.00671582	0.612086	0.0103662	0.00647573	0.109436	-0.330434	0.00639657	0	0.0111624	0.0164943	0.498571	-0.00478776	0.0134644	0.722153	-0.220337	0.134663	0.101803	-0.0143559	0.00605929	0.0178297	0.0452128	0.00643032	2.08422e-12	8.14736e-05	0.000143775	0.570938	0.00139622	0.000220568	2.47869e-10	0.000459262	0.000404048	0.255691	-0.00168647	0.000522387	0.00124603	0.000338328	0.000671076	0.614153	-0.000278744	0.00110809	0.801388	-0.00173849	0.00112175	0.121198	-0.00133794	0.0011049	0.225939	0.00285477	0.00129056	0.0269702	0.00133196	0.00146604	0.363597
X27147.2.0	Area of fusiform (left hemisphere)	T1	freesurfer_DKT	area	left	X27240.2.0	-0.0983658	0.00781094	2.74206e-36	-0.00282288	0.00431835	0.513314	-0.00571616	0.00437923	0.191803	-0.000563461	0.00278152	0.83947	0.1593	0.0105708	3.67149e-51	-0.144703	0.00473578	1.90891e-202	0.00396139	0.00439212	0.367099	-0.0125266	0.00417237	0.00268163	-0.0348101	0.00513498	1.22873e-11	-0.00547305	0.0187772	0.770691	-0.00304731	0.00547195	0.577602	-0.00489726	0.00527632	0.353332	-0.602374	0.00521183	0	0.0457274	0.0134393	0.000668416	0.0429065	0.0109706	9.2069e-05	0.269768	0.109721	0.0139497	-0.0441849	0.00493701	3.73044e-19	0.00543518	0.00523933	0.299565	-0.000362952	0.000117145	0.00194779	0.000954567	0.000179715	1.09341e-07	-0.000712379	0.000329213	0.0304796	0.00139404	0.000425633	0.00105678	0.00251328	0.000546782	4.31119e-06	-0.00203478	0.000902857	0.02422	-4.95622e-05	0.000913983	0.956755	-0.000661661	0.000900259	0.462364	0.0023025	0.00105153	0.0285547	0.00178153	0.00119451	0.135856
X27148.2.0	Area of inferiorparietal (left hemisphere)	T1	freesurfer_DKT	area	left	X27241.2.0	0.00532828	0.00830881	0.521345	-0.00851649	0.00459361	0.0637493	-0.00224866	0.00465836	0.629301	-0.000927905	0.00295882	0.753822	-0.0323773	0.0112446	0.0039873	-0.0872121	0.00503765	7.13554e-67	0.0115088	0.00467208	0.0137705	-0.00130577	0.00443832	0.768604	-0.0663271	0.00546229	7.30625e-34	-0.0490118	0.0199741	0.0141416	-0.0033741	0.00582074	0.562141	-0.0158335	0.00561264	0.00478933	-0.619154	0.00554404	0	0.0506333	0.0142959	0.000397907	0.0370421	0.0116699	0.00150401	-0.11142	0.116715	0.33977	-0.0325799	0.0052517	5.57583e-10	0.00866528	0.00557329	0.120005	0.000602442	0.000124612	1.34013e-06	-0.00129847	0.00019117	1.12129e-11	-5.35567e-05	0.000350197	0.878452	0.000740434	0.000452763	0.101981	-0.00186724	0.000581635	0.00132698	0.00125844	0.000960406	0.190097	0.000445305	0.000972241	0.646942	4.52939e-05	0.000957642	0.962277	0.00143442	0.00111855	0.199714	0.00147719	0.00127065	0.245022
X27149.2.0	Area of inferiortemporal (left hemisphere)	T1	freesurfer_DKT	area	left	X27242.2.0	-0.0725376	0.00776309	9.80214e-21	-0.00515983	0.0042919	0.229284	-0.00575789	0.0043524	0.185869	0.00146048	0.00276448	0.597293	0.114608	0.0105061	1.15717e-27	-0.144613	0.00470677	1.21458e-204	0.005793	0.00436522	0.18449	0.000473065	0.00414681	0.909176	-0.0406315	0.00510353	1.74988e-15	-0.00915429	0.0186622	0.623765	-0.0144108	0.00543843	0.00805724	0.00254539	0.005244	0.627403	-0.621682	0.0051799	0	0.00774904	0.013357	0.561817	0.0516232	0.0109034	2.2034e-06	0.0382813	0.109049	0.725555	-0.0270363	0.00490677	3.61302e-08	-0.0262442	0.00520723	4.6789e-07	-0.000709423	0.000116428	1.11765e-09	-0.000494964	0.000178614	0.00558906	0.000184937	0.000327196	0.571929	0.000649419	0.000423026	0.12475	7.34179e-05	0.000543433	0.892533	0.00016664	0.000897327	0.852675	-0.000479143	0.000908384	0.597872	0.000212289	0.000894744	0.812454	0.00272328	0.00104509	0.00917002	0.000798654	0.00118719	0.501127
X27150.2.0	Area of isthmuscingulate (left hemisphere)	T1	freesurfer_DKT	area	left	X27243.2.0	-0.0807128	0.00801957	8.52879e-24	-0.000356572	0.0044337	0.935901	0.00146563	0.0044962	0.744449	-0.00130772	0.00285582	0.647016	0.182081	0.0108532	6.27648e-63	-0.011196	0.00486228	0.0213052	0.00510534	0.00450944	0.257581	-0.0144882	0.00428382	0.000720165	-0.00436387	0.00527214	0.407833	-0.00554102	0.0192788	0.773796	-0.00821328	0.00561811	0.143769	0.00590347	0.00541726	0.27583	-0.582489	0.00535104	0	-0.0364484	0.0137983	0.00825708	0.0107806	0.0112637	0.338518	0.00703885	0.112652	0.950178	-0.0115679	0.00506888	0.022487	0.0112643	0.00537927	0.0362652	-3.28852e-06	0.000120274	0.978187	-0.000347794	0.000184515	0.0594505	-7.58515e-05	0.000338006	0.82244	-0.000403717	0.000437002	0.35558	0.00102758	0.000561387	0.0671934	-0.000844153	0.000926973	0.362483	-0.000762914	0.000938396	0.416225	0.000632152	0.000924305	0.494029	-0.00136294	0.00107961	0.206802	0.00341834	0.00122641	0.00531834
X27151.2.0	Area of lateraloccipital (left hemisphere)	T1	freesurfer_DKT	area	left	X27244.2.0	-0.123945	0.00826199	1.01789e-50	-0.00552565	0.00456772	0.226396	-0.00862863	0.00463211	0.0625009	0.00274413	0.00294215	0.350982	0.243232	0.0111813	3.02602e-104	-0.138813	0.00500926	2.95775e-167	0.0106118	0.00464575	0.0223659	-0.00779697	0.00441331	0.077288	-0.0534382	0.00543151	8.20802e-23	-0.0424701	0.0198615	0.0324983	0.0162721	0.00578794	0.00493561	-0.0199751	0.00558102	0.00034521	-0.523675	0.0055128	0	0.030959	0.0142154	0.0294236	0.0179705	0.0116041	0.12148	0.236923	0.116057	0.041215	-0.0306019	0.00522211	4.66734e-09	0.00999855	0.00554188	0.0712115	-0.000729553	0.00012391	3.94934e-09	-2.07462e-05	0.000190093	0.913095	-0.000554003	0.000348224	0.111632	0.00156758	0.000450212	0.000498536	0.00186565	0.000578357	0.00125742	-0.00129625	0.000954995	0.174683	-0.000588573	0.000966763	0.542656	-0.00105359	0.000952246	0.268549	-0.000525325	0.00111225	0.63671	0.00288487	0.00126349	0.0224211
X27152.2.0	Area of lateralorbitofrontal (left hemisphere)	T1	freesurfer_DKT	area	left	X27245.2.0	-0.0390904	0.00714046	4.41699e-08	-0.0249516	0.00394767	2.63612e-10	0.00017362	0.00400332	0.965408	-0.00156941	0.00254276	0.537101	0.0918927	0.00966346	2.03441e-21	-0.154423	0.00432927	7.2673e-274	0.00866401	0.00401511	0.0309459	-0.00193846	0.00381422	0.611303	-0.0299832	0.0046942	1.70929e-10	-0.0269363	0.0171654	0.116605	0.00348905	0.00500224	0.485497	-0.0096923	0.00482341	0.0444992	-0.693806	0.00476445	0	-0.000623901	0.0122857	0.959499	-0.00969	0.0100289	0.333948	0.0219063	0.100303	0.827117	-0.0138284	0.00451323	0.00218581	-0.0178307	0.00478959	0.000197322	-0.000260094	0.00010709	0.0151561	0.000623886	0.000164289	0.000146403	0.000178697	0.000300953	0.552671	0.00168913	0.000389097	1.4212e-05	0.00111945	0.000499847	0.0251245	-0.00141777	0.000825357	0.0858478	0.0010628	0.000835528	0.203378	0.000870995	0.000822982	0.289907	2.54345e-06	0.000961266	0.997889	0.00172233	0.00109197	0.114743
X27153.2.0	Area of lingual (left hemisphere)	T1	freesurfer_DKT	area	left	X27246.2.0	-0.0561243	0.00917517	9.63492e-10	-0.00606416	0.00507258	0.231908	-0.0102614	0.00514409	0.0460724	0.00248198	0.00326733	0.447479	0.108899	0.0124171	1.86287e-18	-0.111351	0.00556292	1.20424e-88	0.00308619	0.00515923	0.549718	-0.00708868	0.0049011	0.14809	-0.0329863	0.00603184	4.5639e-08	-0.0733777	0.0220568	0.000879494	0.00155589	0.00642766	0.808734	-0.0176552	0.00619787	0.00439384	-0.440783	0.00612211	0	0.000809383	0.0157865	0.95911	0.0273421	0.0128867	0.0338673	0.0251773	0.128885	0.845122	-0.0361095	0.0057993	4.82155e-10	-0.0154194	0.00615441	0.0122351	-0.000353471	0.000137606	0.0102113	0.000237071	0.000211104	0.261443	-0.000197645	0.000386712	0.60929	0.000167016	0.000499973	0.738343	0.00185561	0.000642282	0.00386581	-0.00180485	0.00106055	0.0888001	-0.00120315	0.00107362	0.262445	-0.00182169	0.0010575	0.0849613	0.000380718	0.00123518	0.757911	0.00423632	0.00140314	0.00253641
X27154.2.0	Area of medialorbitofrontal (left hemisphere)	T1	freesurfer_DKT	area	left	X27247.2.0	-0.0487673	0.00744724	5.89504e-11	-0.0192517	0.00411728	2.93815e-06	-0.0037641	0.00417532	0.367322	0.00263288	0.00265201	0.320821	0.093032	0.0100786	2.83372e-20	-0.0949365	0.00451527	1.48329e-97	0.00966436	0.00418761	0.0210133	0.00322409	0.00397809	0.417681	-0.024078	0.00489588	8.78156e-07	-0.0466122	0.0179029	0.00922857	0.000907838	0.00521716	0.861859	-0.0121638	0.00503064	0.0156138	-0.674434	0.00496915	0	0.019469	0.0128135	0.128667	0.0388996	0.0104598	0.000200345	0.0348423	0.104612	0.739089	-0.0138705	0.00470713	0.00321388	-0.0231531	0.00499537	3.58351e-06	0.000621451	0.000111691	2.6548e-08	0.000755094	0.000171347	1.05207e-05	-0.000220047	0.000313883	0.483278	0.00234474	0.000405814	7.62743e-09	0.00057456	0.000521323	0.270417	-0.00173916	0.000860818	0.0433536	0.00162642	0.000871425	0.0619945	-0.000395913	0.00085834	0.644619	-0.0013752	0.00100257	0.17017	0.000100314	0.00113889	0.929813
X27155.2.0	Area of middletemporal (left hemisphere)	T1	freesurfer_DKT	area	left	X27248.2.0	-0.0377478	0.00752936	5.37278e-07	-0.00994576	0.00416268	0.0168871	-0.00408162	0.00422136	0.333602	0.00195403	0.00268125	0.466143	0.0553443	0.0101898	5.62906e-08	-0.14494	0.00456506	3.36947e-218	0.00821964	0.00423379	0.0522128	0.00490059	0.00402196	0.223058	-0.0412311	0.00494987	8.38614e-17	-0.052196	0.0181003	0.00393259	-0.0125967	0.00527469	0.016939	-0.00294826	0.00508612	0.562142	-0.67091	0.00502395	0	0.0256368	0.0129548	0.0478306	0.0408246	0.0105751	0.000113385	-0.0132127	0.105766	0.900584	-0.0265506	0.00475904	2.43673e-08	-0.0285166	0.00505045	1.65135e-08	2.17595e-05	0.000112922	0.847199	-0.000147415	0.000173237	0.394804	8.10576e-05	0.000317345	0.798397	0.000921792	0.000410289	0.024666	-0.00020706	0.000527071	0.694433	-0.000858621	0.00087031	0.32386	0.000455475	0.000881034	0.605175	0.00132901	0.000867805	0.125666	0.000866666	0.00101362	0.392546	0.000884135	0.00115145	0.442583
X27156.2.0	Area of parahippocampal (left hemisphere)	T1	freesurfer_DKT	area	left	X27249.2.0	0.00428004	0.00882188	0.627564	-0.0170384	0.00487726	0.000477437	-0.0164234	0.00494602	0.000899361	0.00158207	0.00314153	0.614546	0.0004397	0.011939	0.970622	-0.164713	0.00534872	1.46498e-205	-0.00111133	0.00496058	0.822733	-0.00952926	0.00471239	0.0431658	-0.027993	0.00579958	1.39371e-06	-0.0607147	0.0212075	0.00420038	0.00167394	0.00618016	0.786503	-0.00811157	0.00595922	0.173466	-0.524518	0.00588638	0	-0.0291882	0.0151787	0.0544916	0.0239353	0.0123905	0.0533988	-0.0848808	0.123922	0.493377	-0.0232108	0.005576	3.15334e-05	0.0100105	0.00591743	0.0907122	0.0010298	0.000132307	7.24645e-15	0.000898618	0.000202975	9.57302e-06	0.000463458	0.000371821	0.212606	0.000293671	0.000480721	0.541272	0.000127057	0.000617551	0.836992	-0.000897429	0.00101971	0.378821	0.00107717	0.00103228	0.29673	0.000696561	0.00101678	0.493306	0.00439359	0.00118762	0.00021636	0.00322032	0.00134911	0.0169917
X27157.2.0	Area of paracentral (left hemisphere)	T1	freesurfer_DKT	area	left	X27250.2.0	0.0474077	0.00832477	1.24496e-08	-0.00649814	0.00460243	0.15799	-0.00358539	0.00466731	0.442378	-0.0040954	0.0029645	0.167139	-0.0760585	0.0112662	1.49051e-11	-0.0213182	0.00504732	2.4095e-05	-0.00636593	0.00468105	0.173859	-0.0111099	0.00444684	0.0124804	-0.0298385	0.00547278	5.00847e-08	0.0160672	0.0200124	0.422062	0.0141376	0.00583191	0.0153482	-0.0198069	0.00562342	0.000428495	-0.629779	0.00555468	0	-0.0567141	0.0143234	7.52351e-05	-0.00431821	0.0116923	0.711891	-0.162515	0.116939	0.164614	0.00674047	0.00526179	0.200194	0.0596197	0.00558399	1.43104e-26	0.000369646	0.000124851	0.00307156	0.000576901	0.000191537	0.00259757	8.73881e-05	0.000350869	0.803314	0.00149186	0.000453633	0.00100746	0.00128423	0.000582751	0.0275489	0.000865323	0.00096225	0.368515	0.000168315	0.000974108	0.862818	-0.000737848	0.000959481	0.441894	0.00123645	0.0011207	0.269913	0.00136696	0.00127309	0.282948
X27158.2.0	Area of parsopercularis (left hemisphere)	T1	freesurfer_DKT	area	left	X27251.2.0	-0.00149078	0.00923096	0.871703	-0.0120771	0.00510343	0.0179635	0.00138839	0.00517537	0.788494	-1.04065e-05	0.0032872	0.997474	0.000322059	0.0124926	0.979433	-0.107362	0.00559675	1.31704e-81	0.00339755	0.00519061	0.512757	-0.00983019	0.00493091	0.0462048	-0.0226901	0.00606852	0.000185051	-0.0696843	0.0221909	0.0016896	-0.00213837	0.00646675	0.740894	-0.0106387	0.00623556	0.0879906	-0.459529	0.00615934	0	0.0029154	0.0158825	0.85436	-0.000354263	0.0129651	0.978201	0.042866	0.129668	0.740962	-0.00977449	0.00583456	0.0938893	0.0183457	0.00619183	0.00304967	-0.000804104	0.000138442	6.367e-09	0.000381331	0.000212387	0.0725904	-0.00106105	0.000389063	0.00639091	0.00210725	0.000503013	2.8053e-05	0.000935157	0.000646187	0.147852	-0.00185918	0.001067	0.0814399	-0.000264742	0.00108014	0.806382	0.00115175	0.00106393	0.279017	-0.000405902	0.00124269	0.743949	-0.000839872	0.00141167	0.551881
X27159.2.0	Area of parsorbitalis (left hemisphere)	T1	freesurfer_DKT	area	left	X27252.2.0	-0.106813	0.0085693	1.37971e-35	-0.0146867	0.00473762	0.00193656	-0.00356125	0.0048044	0.458548	-0.000769916	0.00305158	0.80081	0.233384	0.0115972	1.41641e-89	-0.115155	0.00519558	4.06072e-108	0.00200127	0.00481855	0.677906	0.015823	0.00457746	0.000547416	-0.0238595	0.00563353	2.2885e-05	-0.0768152	0.0206003	0.000192658	0.0123457	0.00600322	0.0397402	-0.0173001	0.0057886	0.00280406	-0.483578	0.00571784	0	-0.0107264	0.0147441	0.466922	-0.000744838	0.0120358	0.950654	0.0331453	0.120374	0.783046	-0.0217333	0.00541635	6.01932e-05	0.00723424	0.00574801	0.208196	-0.000759774	0.000128519	3.41502e-09	0.00101721	0.000197164	2.49328e-07	0.000713204	0.000361176	0.0483129	0.00218224	0.000466958	2.97441e-06	0.00294239	0.000599869	9.38078e-07	0.00173958	0.000990515	0.0790558	0.000239127	0.00100272	0.811512	0.00142386	0.000987665	0.149412	-0.000165116	0.00115362	0.886189	0.000456022	0.00131048	0.727857
X27160.2.0	Area of parstriangularis (left hemisphere)	T1	freesurfer_DKT	area	left	X27253.2.0	-0.064008	0.00905261	1.57006e-12	-0.00956361	0.00500482	0.0560281	-0.00133117	0.00507538	0.793107	-0.00177758	0.00322369	0.581354	0.13969	0.0122513	4.60048e-30	-0.106539	0.00548861	1.6756e-83	0.00615144	0.00509032	0.226879	0.00262292	0.00483564	0.587536	-0.0231919	0.00595127	9.75836e-05	-0.0747885	0.0217622	0.000589671	-0.00228079	0.0063418	0.719116	-0.00385573	0.00611508	0.528353	-0.449644	0.00604033	0	0.0098937	0.0155757	0.525301	0.0186443	0.0127146	0.142557	0.0774863	0.127163	0.542298	-0.00755938	0.00572183	0.186461	-0.00686751	0.0060722	0.258073	0.000392425	0.000135767	0.00384954	7.89935e-07	0.000208284	0.996974	5.14621e-05	0.000381546	0.892709	0.00118248	0.000493294	0.0165297	0.00059511	0.000633702	0.347686	-0.000973391	0.00104638	0.35225	0.000184188	0.00105927	0.86196	0.00202686	0.00104337	0.0520715	0.00158087	0.00121868	0.194572	-0.000479449	0.0013844	0.729101
X27161.2.0	Area of pericalcarine (left hemisphere)	T1	freesurfer_DKT	area	left	X27254.2.0	-0.0392904	0.00982566	6.38045e-05	-0.0167569	0.00543221	0.00203888	-0.0106466	0.00550879	0.053287	0.00547682	0.00349898	0.11753	0.0892095	0.0132975	1.99188e-11	-0.0593092	0.00595732	2.55347e-23	0.00618463	0.00552501	0.262982	0.00209905	0.00524858	0.689212	-0.03146	0.00645948	1.11864e-06	-0.046614	0.0236206	0.048452	0.00353454	0.00688336	0.607612	-0.0122766	0.00663728	0.0643724	-0.312824	0.00655615	0	-0.0286523	0.0169058	0.0901179	0.0091829	0.0138004	0.505792	0.107122	0.138022	0.43768	-0.0152622	0.00621045	0.0139955	-0.0201804	0.00659074	0.00220075	-0.000241841	0.000147361	0.100776	0.000953082	0.00022607	2.49429e-05	-0.0016638	0.000414129	5.8913e-05	0.00105209	0.000535419	0.0494233	-0.00140204	0.000687818	0.0415185	-0.00242469	0.00113574	0.0327758	-0.00348427	0.00114973	0.00244317	-0.000506047	0.00113247	0.654984	-0.00209957	0.00132275	0.11246	0.00596615	0.00150262	7.18592e-05
X27162.2.0	Area of postcentral (left hemisphere)	T1	freesurfer_DKT	area	left	X27255.2.0	-0.0359458	0.00743651	1.34575e-06	-0.00822395	0.00411135	0.0454747	-0.000795239	0.0041693	0.848733	-0.000251986	0.00264819	0.924193	0.0717126	0.0100641	1.05603e-12	-0.0552467	0.00450877	1.89322e-34	0.0136938	0.00418158	0.00105841	-0.0126669	0.00397236	0.00143014	-0.0738949	0.00488883	1.85647e-51	-0.0504814	0.0178771	0.00474837	0.00160089	0.00520964	0.758621	-0.0243989	0.0050234	1.19641e-06	-0.687062	0.00496199	0	-0.0195943	0.0127951	0.12568	0.0340785	0.0104447	0.00110441	0.071913	0.104461	0.491195	-0.011767	0.00470035	0.012304	0.0326881	0.00498817	5.71099e-11	0.000203844	0.00011153	0.0676013	-0.000328074	0.0001711	0.05519	0.000128068	0.000313431	0.682835	0.000586485	0.00040523	0.147825	0.00248937	0.000520572	1.74252e-06	0.00130911	0.000859578	0.127776	0.000280214	0.00087017	0.747438	0.000946835	0.000857104	0.269301	0.00284388	0.00100112	0.00450406	0.00287713	0.00113725	0.0114137
X27163.2.0	Area of posteriorcingulate (left hemisphere)	T1	freesurfer_DKT	area	left	X27256.2.0	0.0220618	0.00837856	0.008464	-0.00845659	0.00463217	0.0679157	-0.0125218	0.00469747	0.00768753	0.00437909	0.00298366	0.142196	-0.00768395	0.011339	0.497995	-0.0833558	0.00507994	2.7431e-60	0.0129632	0.0047113	0.00593502	-0.0103588	0.00447558	0.0206455	-0.0130516	0.00550814	0.0178167	-0.00210876	0.0201418	0.916618	0.00190893	0.0058696	0.745014	-0.0149556	0.00565976	0.00823477	-0.601085	0.00559058	0	-0.0485991	0.0144159	0.000749183	-0.0150772	0.0117679	0.200124	-0.028579	0.117695	0.808143	-0.00128023	0.00529579	0.80898	0.00734501	0.00562007	0.191247	0.00056102	0.000125658	8.04462e-06	-0.000366766	0.000192775	0.0571061	0.000732775	0.000353137	0.0379893	0.000227837	0.000456564	0.617764	0.000704017	0.000586517	0.230017	0.00217438	0.000968469	0.0247631	0.00034389	0.000980403	0.725767	0.00460462	0.000965682	1.86552e-06	-0.000235702	0.00112794	0.834476	0.00067223	0.00128131	0.599836
X27164.2.0	Area of precentral (left hemisphere)	T1	freesurfer_DKT	area	left	X27257.2.0	-0.0729143	0.00761406	1.068e-21	-0.0114033	0.00420951	0.00675295	-0.00274618	0.00426885	0.520029	0.00398659	0.00271141	0.141489	0.164221	0.0103044	5.50963e-57	-0.0380927	0.00461642	1.61603e-16	0.0065562	0.00428141	0.1257	-0.00567407	0.0040672	0.163001	-0.062949	0.00500555	3.41847e-36	-0.0565979	0.0183039	0.00198887	0.00797612	0.00533403	0.134838	-0.025563	0.00514333	6.72166e-07	-0.635891	0.00508046	0	-0.0385735	0.0131005	0.00323766	0.0139192	0.0106941	0.19307	-0.079355	0.106955	0.458126	-0.0021886	0.00481257	0.64928	0.0778833	0.00510727	2.42124e-52	0.000157138	0.000114193	0.168806	-0.000190757	0.000175185	0.27621	-0.000249102	0.000320915	0.437622	-0.000613326	0.000414905	0.139354	0.000204324	0.000533	0.701464	-0.000229378	0.0008801	0.794382	-0.00100903	0.000890945	0.257414	0.000929143	0.000877568	0.289711	0.00145293	0.00102502	0.156356	0.00239951	0.0011644	0.0393362
X27165.2.0	Area of precuneus (left hemisphere)	T1	freesurfer_DKT	area	left	X27258.2.0	-0.0151738	0.00779935	0.0517195	-0.00609786	0.00431195	0.157318	-0.000534543	0.00437273	0.902706	-0.00276881	0.0027774	0.318816	0.0244229	0.0105552	0.0206824	-0.106596	0.00472876	9.59277e-112	0.00794876	0.00438561	0.0699227	-0.0246369	0.00416618	3.37844e-09	-0.0421564	0.00512736	2.07056e-16	-0.00859511	0.0187494	0.646652	0.00232154	0.00546383	0.670917	-0.0170727	0.0052685	0.00119417	-0.655424	0.0052041	0	-0.0433367	0.0134194	0.00124153	0.0184119	0.0109544	0.0928138	-0.00434064	0.109558	0.968397	-0.0122812	0.00492969	0.0127329	0.0207839	0.00523155	7.11723e-05	-0.00081607	0.000116972	3.07518e-12	-0.000693578	0.000179449	0.00011126	-0.000842668	0.000328724	0.0103678	0.00148115	0.000425002	0.000492624	0.00200908	0.000545971	0.000233725	-9.51054e-05	0.000901518	0.915984	0.0013633	0.000912627	0.135231	-0.00273173	0.000898924	0.00237618	0.000456495	0.00104997	0.663732	0.00360688	0.00119274	0.00249605
X27166.2.0	Area of rostralanteriorcingulate (left hemisphere)	T1	freesurfer_DKT	area	left	X27259.2.0	-0.00233617	0.00752688	0.756276	-0.00541534	0.00416131	0.193145	-0.0022405	0.00421997	0.595472	0.00046056	0.00268037	0.863574	0.0166311	0.0101864	0.102548	-0.0685723	0.00456356	7.08179e-51	-0.000879593	0.0042324	0.835368	-0.000258813	0.00402064	0.948675	0.00311568	0.00494824	0.528925	0.0136318	0.0180944	0.45123	-0.0122451	0.00527296	0.0202254	-0.00117934	0.00508444	0.816577	-0.685248	0.00502229	0	-0.0184191	0.0129506	0.154958	0.0092955	0.0105717	0.379253	-0.0876212	0.105731	0.407269	-0.0130386	0.00475747	0.00613451	0.000182482	0.00504879	0.971168	0.000402618	0.000112885	0.000362094	4.65385e-05	0.00017318	0.788139	0.000681375	0.00031724	0.0317348	0.00310486	0.000410154	3.82238e-14	0.00423488	0.000526898	9.45716e-16	-0.00128533	0.000870024	0.139591	0.000572705	0.000880745	0.515534	0.000307056	0.00086752	0.723381	0.0013229	0.00101329	0.191714	0.000229649	0.00115107	0.841866
X27167.2.0	Area of rostralmiddlefrontal (left hemisphere)	T1	freesurfer_DKT	area	left	X27260.2.0	-0.0523452	0.00763938	7.39866e-12	-0.0139498	0.00422351	0.000957822	-0.00706837	0.00428305	0.0988876	0.000779596	0.00272043	0.774443	0.105194	0.0103387	2.77294e-24	-0.106716	0.00463177	1.30601e-116	0.00876488	0.00429566	0.0413173	-0.00419008	0.00408073	0.304523	-0.0494187	0.0050222	8.08763e-23	-0.00367276	0.0183648	0.84149	0.00500487	0.00535177	0.349702	-0.0114228	0.00516044	0.0268671	-0.651231	0.00509736	0	0.00450073	0.0131441	0.732041	0.0252457	0.0107297	0.0186339	-0.0386063	0.107311	0.719028	-0.0125518	0.00482858	0.00934044	0.00215841	0.00512425	0.6736	0.000653301	0.000114572	1.19281e-08	0.000326884	0.000175768	0.0629297	-5.88629e-05	0.000321982	0.854945	0.00222825	0.000416285	8.71822e-08	0.00151355	0.000534773	0.00465366	-0.00268216	0.000883028	0.00238751	0.000378341	0.000893909	0.672121	0.00224448	0.000880486	0.0108031	0.00204358	0.00102843	0.0469209	0.000749159	0.00116827	0.521362
X27168.2.0	Area of superiorfrontal (left hemisphere)	T1	freesurfer_DKT	area	left	X27261.2.0	-0.0262342	0.00689601	0.000142467	-0.0111087	0.00381252	0.00357346	-0.00384728	0.00386627	0.3197	0.000396539	0.00245571	0.871719	0.0803386	0.00933264	7.70902e-18	-0.112256	0.00418106	3.14797e-157	0.000891916	0.00387765	0.818082	0.00432026	0.00368364	0.240875	-0.0353551	0.0045335	6.42687e-15	-0.0218413	0.0165778	0.187678	0.0119512	0.004831	0.0133711	-0.0213791	0.00465829	4.45877e-06	-0.727732	0.00460134	0	-0.0447243	0.0118651	0.000163898	-0.00795984	0.00968559	0.411183	-0.00882103	0.0968689	0.927444	-0.00208552	0.00435872	0.632318	0.0228553	0.00462562	7.80611e-07	4.01491e-05	0.000103424	0.69787	0.000750875	0.000158664	2.22643e-06	0.000965243	0.00029065	0.000897926	0.000613332	0.000375777	0.102652	0.00356036	0.000482735	1.67401e-13	-0.00122534	0.000797102	0.124241	0.000159841	0.000806924	0.842978	-0.000708718	0.000794808	0.372568	0.000798313	0.000928357	0.389839	0.0013069	0.00105459	0.215263
X27169.2.0	Area of superiorparietal (left hemisphere)	T1	freesurfer_DKT	area	left	X27262.2.0	0.0313589	0.00864753	0.00028786	-0.00152013	0.00478087	0.750516	0.000291103	0.00484827	0.952122	0.00277798	0.00307944	0.367006	-0.0799459	0.011703	8.55446e-12	-0.0825046	0.00524301	1.31319e-55	0.0053717	0.00486254	0.269293	-0.0128435	0.00461925	0.00543172	-0.0624421	0.00568497	5.07239e-28	0.00166338	0.0207884	0.936226	5.81547e-05	0.00605803	0.992341	-0.0214235	0.00584145	0.000245291	-0.582101	0.00577004	0	-0.0200332	0.0148787	0.178171	0.012864	0.0121456	0.289539	0.0113168	0.121473	0.925775	-0.0126897	0.0054658	0.0202572	0.0204261	0.00580049	0.000429721	-0.000884557	0.000129692	9.22041e-12	-0.000936037	0.000198964	2.55355e-06	-0.000293197	0.000364473	0.421148	0.00180873	0.000471221	0.000124059	0.00168973	0.000605346	0.0052518	0.000878285	0.000999558	0.379585	0.000452066	0.00101188	0.655051	-0.00219916	0.000996682	0.0273564	0.00134528	0.00116415	0.247857	0.00243559	0.00132245	0.0655233
X27170.2.0	Area of superiortemporal (left hemisphere)	T1	freesurfer_DKT	area	left	X27263.2.0	-0.0749341	0.00706107	2.858e-26	-0.00960482	0.00390378	0.0138833	-0.00442545	0.00395881	0.263628	-0.000240873	0.00251449	0.923685	0.180101	0.00955602	7.49607e-79	-0.0950272	0.00428114	1.98707e-108	0.00620845	0.00397047	0.117907	-0.0061544	0.00377181	0.102755	-0.0379097	0.00464201	3.27324e-16	-0.0335106	0.0169746	0.0483705	0.00875157	0.00494663	0.076869	-0.012987	0.00476978	0.00647705	-0.684202	0.00471148	0	-0.0333552	0.0121491	0.00604503	0.0161483	0.00991742	0.103474	-0.0225525	0.0991875	0.820136	-0.0187692	0.00446305	2.6118e-05	0.00516911	0.00473634	0.275116	0.000860228	0.000105899	4.68861e-16	0.000394168	0.000162462	0.0152621	-0.000278004	0.000297607	0.350243	0.00219708	0.000384771	1.13804e-08	0.00248175	0.00049429	5.16927e-07	-0.00202733	0.000816181	0.012999	0.000274101	0.000826238	0.740084	0.000245666	0.000813832	0.762758	7.29507e-05	0.000950578	0.938828	0.00204626	0.00107983	0.0581031
X27171.2.0	Area of supramarginal (left hemisphere)	T1	freesurfer_DKT	area	left	X27264.2.0	-0.0973105	0.00810868	4.07361e-33	-0.00124897	0.00448296	0.780551	-0.00976177	0.00454616	0.0317795	-0.000363808	0.00288755	0.899739	0.192187	0.0109738	2.18602e-68	-0.0641221	0.00491631	8.56707e-39	0.012351	0.00455954	0.00675542	-0.0150996	0.00433142	0.000490769	-0.0392469	0.00533072	1.84497e-13	-0.0470554	0.019493	0.0157849	0.00470347	0.00568054	0.407678	-0.015702	0.00547745	0.00415064	-0.570203	0.0054105	0	-0.000229975	0.0139516	0.986849	0.0340075	0.0113888	0.00282804	-0.0391944	0.113903	0.730771	-0.0120113	0.00512521	0.0191051	0.000295698	0.00543905	0.956644	-0.000133563	0.000121611	0.272089	-8.08524e-05	0.000186566	0.664747	-0.000574077	0.000341762	0.0930131	0.00109708	0.000441858	0.0130372	0.000893283	0.000567625	0.115561	0.00102378	0.000937274	0.27471	0.000877637	0.000948823	0.354985	-0.00317651	0.000934576	0.000677372	-0.000661904	0.00109161	0.544282	0.00249673	0.00124004	0.0440774
X27172.2.0	Area of transversetemporal (left hemisphere)	T1	freesurfer_DKT	area	left	X27265.2.0	0.021778	0.00918073	0.0176904	-0.0162511	0.00507565	0.00136704	-0.0014573	0.00514721	0.777083	-0.00350973	0.00326931	0.283037	-0.034364	0.0124246	0.00568136	-0.126074	0.00556629	8.73564e-113	0.0115012	0.00516236	0.0258933	-0.0283538	0.00490407	7.45695e-09	-0.00813426	0.00603549	0.177751	-0.0266427	0.0220702	0.22737	0.0191931	0.00643156	0.00284501	-0.0243727	0.00620162	8.50856e-05	-0.479176	0.00612582	0	-0.0721576	0.0157961	4.93887e-06	0.0399524	0.0128945	0.00194719	-0.0705099	0.128963	0.584556	-0.00602075	0.00580281	0.299483	0.00159226	0.00615814	0.795975	0.000664656	0.000137689	1.39014e-06	0.000145527	0.000211232	0.490862	-0.00141199	0.000386946	0.000263586	0.00203974	0.000500276	4.56732e-05	0.002902	0.000642671	6.3359e-06	-0.0024546	0.00106119	0.0207248	0.0006589	0.00107427	0.53965	-0.0010496	0.00105814	0.321237	-9.29628e-05	0.00123593	0.940043	0.00203157	0.00140399	0.147906
X27173.2.0	Area of insula (left hemisphere)	T1	freesurfer_DKT	area	left	X27266.2.0	-0.0513802	0.00729642	1.9313e-12	-0.0144373	0.0040339	0.000345375	0.00935138	0.00409076	0.0222616	-0.00104436	0.0025983	0.687731	0.120489	0.00987454	3.54351e-34	-0.0195154	0.00442383	1.02994e-05	-0.000636892	0.00410281	0.876638	-0.00311853	0.00389753	0.423641	-0.00460307	0.00479673	0.33725	0.00172454	0.0175404	0.92168	0.0251149	0.00511151	8.99048e-07	-0.00502449	0.00492877	0.30801	-0.673172	0.00486852	0	-0.0586812	0.012554	2.96037e-06	0.013568	0.010248	0.185521	0.128671	0.102494	0.209338	-0.0139001	0.00461181	0.00257986	0.0438548	0.00489421	3.38236e-19	0.000671073	0.000109429	8.74079e-10	0.000446266	0.000167877	0.00785737	-0.00091358	0.000307527	0.0029729	0.00279117	0.000397596	2.25635e-12	0.00342772	0.000510765	1.96241e-11	-0.000404915	0.000843385	0.631155	-0.000710028	0.000853778	0.405623	0.000457668	0.000840958	0.586292	0.00200142	0.000982262	0.0416015	0.00285319	0.00111583	0.0105613
X27174.2.0	Mean thickness of caudalanteriorcingulate (left hemisphere)	T1	freesurfer_DKT	thickness	left	X27267.2.0	-0.0337246	0.0103317	0.00109884	-0.0114141	0.00571199	0.0456943	0.00844631	0.00579252	0.14481	-0.00077767	0.00367919	0.8326	-0.0195019	0.0139823	0.163099	-0.110192	0.00626414	5.64095e-69	0.0122296	0.00580957	0.0352914	-0.00423715	0.0055189	0.442639	-0.0201692	0.00679217	0.00298508	-0.105266	0.0248371	2.25841e-05	-0.0372832	0.00723789	2.60298e-07	0.011778	0.00697913	0.0914958	0.0866217	0.00689382	3.9129e-36	0.130558	0.0177765	2.11053e-13	0.122256	0.0145111	3.74048e-17	0.378844	0.145131	0.00904836	-0.0160123	0.00653031	0.0142112	-0.00637718	0.00693019	0.357473	0.000190147	0.000154951	0.219777	3.17856e-05	0.000237714	0.89363	0.000237031	0.000435458	0.586221	-0.000999117	0.000562996	0.0759652	-0.00122785	0.000723243	0.0895732	-0.00241049	0.00119423	0.0435523	0.00084963	0.00120895	0.482195	0.000222646	0.0011908	0.851683	0.00119296	0.00139088	0.391066	0.00034017	0.00158001	0.829537
X27175.2.0	Mean thickness of caudalmiddlefrontal (left hemisphere)	T1	freesurfer_DKT	thickness	left	X27268.2.0	0.141457	0.0095161	7.8269e-50	-0.0477953	0.00526107	1.09132e-19	-0.0187826	0.00533523	0.000431293	-0.00261195	0.00338874	0.440847	-0.147824	0.0128785	1.91595e-30	-0.275682	0.00576963	0	-0.00470654	0.00535094	0.379097	-0.0013665	0.00508322	0.788066	0.0764571	0.00625597	2.79359e-34	-0.171709	0.0228764	6.23879e-14	-0.00960303	0.0066665	0.149737	0.0093121	0.00642817	0.147447	-0.0642928	0.0063496	4.5877e-24	-0.0623953	0.0163731	0.000138732	-0.0861923	0.0133656	1.14146e-10	-0.2834	0.133674	0.0340051	0.136406	0.00601479	4.57659e-113	-0.097213	0.0063831	3.2694e-52	-0.000174809	0.000142719	0.22064	-0.000210509	0.000218948	0.336329	-0.000493995	0.000401081	0.218085	0.00100027	0.000518551	0.0537424	0.000402596	0.000666148	0.545605	0.000854968	0.00109996	0.437001	0.000159458	0.00111351	0.88613	-0.00255029	0.00109679	0.0200653	-0.00125272	0.00128108	0.32815	-0.00148842	0.00145528	0.306421
X27176.2.0	Mean thickness of cuneus (left hemisphere)	T1	freesurfer_DKT	thickness	left	X27269.2.0	-0.000921128	0.0101755	0.927871	-0.0342044	0.00562562	1.21306e-09	-0.00927218	0.00570493	0.104109	-0.000837408	0.00362356	0.817238	0.0660612	0.0137709	1.6158e-06	-0.128878	0.00616942	2.48396e-96	0.00361535	0.00572172	0.52748	-0.00210502	0.00543545	0.698554	0.0595213	0.00668947	5.9586e-19	-0.0381729	0.0244616	0.118644	-0.00316185	0.00712844	0.657367	0.000984479	0.0068736	0.886112	-0.0615939	0.00678958	1.22823e-19	0.0195768	0.0175077	0.263497	-0.0997751	0.0142917	2.97477e-12	-0.149318	0.142936	0.296194	0.0579982	0.00643157	2.01281e-19	0.0517689	0.0068254	3.41186e-14	-0.00134592	0.000152608	1.2012e-18	0.000880718	0.000234119	0.000168942	-0.000842014	0.000428873	0.0496171	0.00133142	0.000554483	0.0163468	0.00116836	0.000712307	0.100963	-0.00167545	0.00117617	0.154313	-0.0017234	0.00119067	0.147786	-0.00588786	0.00117279	5.18142e-07	-0.00133018	0.00136985	0.331534	0.00352552	0.00155612	0.0234824
X27177.2.0	Mean thickness of entorhinal (left hemisphere)	T1	freesurfer_DKT	thickness	left	X27270.2.0	-0.0071086	0.0101756	0.48481	-0.0240432	0.00562566	1.92631e-05	0.00133026	0.00570496	0.815626	-0.000210606	0.00362358	0.953653	0.0583958	0.013771	2.2359e-05	-0.156868	0.00616946	2.30449e-141	-0.00896529	0.00572176	0.117153	0.00273784	0.00543549	0.614477	0.00844066	0.00668951	0.207037	-0.0651664	0.0244617	0.00772482	0.00294746	0.00712849	0.679261	-0.00816034	0.00687364	0.235159	0.0408578	0.00678962	1.78636e-09	-0.0793201	0.0175078	5.90169e-06	-0.0302138	0.0142918	0.0345166	-0.156956	0.142937	0.272179	-0.0129387	0.00643161	0.0442547	-0.118466	0.00682544	3.31455e-67	-0.00021361	0.000152609	0.161605	-0.000474324	0.000234121	0.0427741	0.000600188	0.000428876	0.161689	0.000410677	0.000554486	0.458914	-0.000631091	0.000712311	0.375636	0.00170518	0.00117618	0.147136	-0.00299978	0.00119068	0.01176	0.00087525	0.0011728	0.455496	-0.00191511	0.00136986	0.162112	-0.0020009	0.00155613	0.198513
X27178.2.0	Mean thickness of fusiform (left hemisphere)	T1	freesurfer_DKT	thickness	left	X27271.2.0	0.0729944	0.00987275	1.46105e-13	-0.0346044	0.00545824	2.3273e-10	-0.0286601	0.00553519	2.25721e-07	0.00417268	0.00351575	0.235293	-0.0230402	0.0133612	0.0846412	-0.21971	0.00598586	1.41494e-289	0.00170831	0.00555148	0.758296	0.000235517	0.00527373	0.96438	0.00181092	0.00649043	0.780236	-0.149468	0.0237337	3.05585e-10	-0.0166217	0.00691635	0.0162553	-0.00223465	0.00666909	0.737569	-0.00360977	0.00658757	0.583718	-0.0726331	0.0169868	1.90894e-05	-0.0772942	0.0138665	2.50495e-08	-0.165261	0.138683	0.233411	0.0387532	0.00624021	5.34837e-10	-0.0468194	0.00662232	1.57835e-12	-0.000368356	0.000148068	0.0128595	-5.15669e-05	0.000227154	0.820415	0.000644809	0.000416113	0.121246	-0.000683864	0.000537985	0.203681	-0.000381338	0.000691114	0.581107	0.00132666	0.00114118	0.245027	-0.000294651	0.00115524	0.798681	-0.00199974	0.0011379	0.0788575	6.57977e-05	0.00132909	0.960517	-0.000810863	0.00150982	0.591229
X27179.2.0	Mean thickness of inferiorparietal (left hemisphere)	T1	freesurfer_DKT	thickness	left	X27272.2.0	0.100628	0.00935229	5.86518e-27	-0.0566921	0.0051705	6.26836e-28	-0.0234921	0.00524339	7.47585e-06	-0.000130346	0.00333041	0.96878	-0.135935	0.0126568	7.25245e-27	-0.300899	0.00567031	0	-0.0068673	0.00525883	0.191609	-0.00304767	0.00499572	0.541828	0.0455567	0.00614828	1.294e-13	-0.175724	0.0224826	5.60005e-15	-0.0277596	0.00655174	2.27112e-05	0.0188946	0.00631752	0.00278406	-0.00183359	0.00624029	0.768889	0.0613756	0.0160913	0.000136846	-0.0215136	0.0131355	0.101468	-0.140722	0.131373	0.284102	0.0985645	0.00591125	3.4709e-62	-0.024722	0.00627322	8.13352e-05	-0.000862388	0.000140262	7.90875e-10	0.000118078	0.000215179	0.583184	-0.00037794	0.000394177	0.337662	0.000817213	0.000509624	0.10882	-0.000705372	0.00065468	0.281296	-0.000662485	0.00108102	0.539991	0.000124077	0.00109434	0.90973	-0.0042444	0.00107791	8.24486e-05	-0.000950805	0.00125903	0.45014	-0.000817237	0.00143022	0.567729
X27180.2.0	Mean thickness of inferiortemporal (left hemisphere)	T1	freesurfer_DKT	thickness	left	X27273.2.0	-0.00721471	0.0100458	0.472649	-0.0325335	0.00555391	4.73216e-09	-0.023902	0.0056322	2.20299e-05	0.00259486	0.00357736	0.468238	0.151084	0.0135954	1.20854e-28	-0.138657	0.00609077	6.53273e-114	0.00119717	0.00564878	0.83216	-0.000813127	0.00536616	0.87956	0.00812162	0.00660419	0.218792	-0.119188	0.0241497	8.03566e-07	-0.0375995	0.00703757	9.21398e-08	0.00922736	0.00678597	0.173911	0.00887848	0.00670302	0.185329	-0.079171	0.0172845	4.65504e-06	-0.0834808	0.0141095	3.31573e-09	-0.198962	0.141114	0.158568	0.0295711	0.00634958	3.21728e-06	-0.0693662	0.00673839	8.10472e-25	-0.00030236	0.000150663	0.0447711	-0.000387876	0.000231135	0.093329	0.000452861	0.000423406	0.284821	-0.000545629	0.000547414	0.318898	-0.000758593	0.000703226	0.280714	0.000825531	0.00116118	0.477125	-0.000521935	0.00117549	0.657034	-0.00158897	0.00115784	0.16996	3.7245e-05	0.00135239	0.978029	-0.00052853	0.00153628	0.730824
X27181.2.0	Mean thickness of isthmuscingulate (left hemisphere)	T1	freesurfer_DKT	thickness	left	X27274.2.0	-0.0121955	0.0101421	0.229191	-0.0203905	0.00560717	0.000276752	-0.013643	0.00568621	0.0164308	-0.00106117	0.00361167	0.7689	0.0580312	0.0137257	2.36449e-05	-0.194022	0.00614918	1.47879e-215	-0.00827299	0.00570295	0.146886	0.00671552	0.00541762	0.215142	-0.0135279	0.00666752	0.0424738	-0.0302419	0.0243813	0.214846	0.0126514	0.00710505	0.0749828	-0.0230979	0.00685105	0.000748566	0.134166	0.0067673	5.24356e-87	0.023694	0.0174502	0.174535	-0.0908928	0.0142448	1.78356e-10	-0.120938	0.142467	0.395951	0.0284248	0.00641047	9.27201e-06	0.0334655	0.00680301	8.72697e-07	-0.00112961	0.000152107	1.14078e-13	0.000678786	0.000233351	0.00362972	-0.0016247	0.000427466	0.000144491	0.00354759	0.000552663	1.38808e-10	0.000890743	0.00070997	0.209624	-0.000971316	0.00117232	0.407367	-0.000142445	0.00118676	0.904461	-0.00463783	0.00116894	7.27572e-05	0.000458674	0.00136536	0.73692	0.00210636	0.00155101	0.174454
X27182.2.0	Mean thickness of lateraloccipital (left hemisphere)	T1	freesurfer_DKT	thickness	left	X27275.2.0	-0.018855	0.0101037	0.0620278	-0.0596942	0.00558592	1.29043e-26	-0.0146435	0.00566467	0.00974012	-0.000347469	0.00359798	0.923066	0.0900277	0.0136737	4.64288e-11	-0.167609	0.00612588	3.81491e-163	-0.00860827	0.00568134	0.129735	-0.00793682	0.00539709	0.141415	0.0917758	0.00664225	2.60045e-43	-0.0983585	0.0242889	5.14298e-05	-0.0288953	0.00707813	4.46833e-05	0.0262926	0.00682509	0.000117192	-0.0738517	0.00674166	6.99748e-28	-0.00392211	0.0173841	0.821503	-0.0542214	0.0141908	0.000133205	-0.220272	0.141927	0.120669	0.0392355	0.00638618	8.14096e-10	0.000903058	0.00677723	0.893997	-0.00160155	0.000151531	4.5268e-26	0.000110829	0.000232467	0.633542	-0.000338809	0.000425847	0.426262	0.00176133	0.000550569	0.00137973	0.00281089	0.00070728	7.07483e-05	0.000733377	0.00116787	0.530035	0.000586247	0.00118226	0.619991	-0.0036137	0.00116451	0.001916	-0.00122412	0.00136018	0.368144	0.0028225	0.00154513	0.0677528
X27183.2.0	Mean thickness of lateralorbitofrontal (left hemisphere)	T1	freesurfer_DKT	thickness	left	X27276.2.0	0.0145181	0.0101074	0.150905	-0.00886685	0.005588	0.112574	-0.0140689	0.00566677	0.0130433	-0.00218857	0.00359932	0.543157	0.114365	0.0136788	6.4537e-17	-0.120891	0.00612816	3.61312e-86	-0.00228111	0.00568345	0.688158	-0.0111788	0.00539909	0.0384134	0.0222343	0.00664472	0.00082021	-0.119264	0.0242979	9.22198e-07	-0.0373527	0.00708076	1.33348e-07	-1.45521e-05	0.00682762	0.998299	0.0274766	0.00674416	4.62867e-05	-0.0743604	0.0173906	1.90859e-05	-0.0945746	0.0141961	2.74011e-11	-0.0991174	0.14198	0.485114	0.0728667	0.00638855	4.4068e-30	-0.0551967	0.00677975	4.03197e-16	8.19793e-05	0.000151587	0.588645	0.000379477	0.000232553	0.102734	-0.000524448	0.000426005	0.2183	3.49343e-05	0.000550774	0.949426	0.000483835	0.000707542	0.49409	0.000228301	0.00116831	0.845072	-0.00138638	0.0011827	0.241121	-0.000421974	0.00116495	0.717185	0.000903613	0.00136069	0.50664	0.000528064	0.00154571	0.73263
X27184.2.0	Mean thickness of lingual (left hemisphere)	T1	freesurfer_DKT	thickness	left	X27277.2.0	0.0537792	0.0102021	1.36171e-07	-0.0328903	0.00564032	5.54724e-09	-0.00415838	0.00571983	0.467224	0.000820907	0.00363302	0.821236	-0.0544132	0.0138069	8.129e-05	-0.146625	0.00618554	2.8842e-123	0.00203299	0.00573667	0.723052	-0.00122341	0.00544965	0.822375	0.031906	0.00670694	1.97093e-06	-0.0492624	0.0245254	0.0445844	-0.00375512	0.00714706	0.599303	-0.00509546	0.00689155	0.459682	-0.153602	0.00680731	5.86468e-112	-0.0598684	0.0175534	0.000648826	-0.0680811	0.014329	2.0293e-06	-0.201164	0.14331	0.160417	0.0936161	0.00644837	1.27596e-47	0.0684766	0.00684323	1.5327e-23	-0.000788184	0.000153007	2.60045e-07	-0.000187397	0.000234731	0.424673	0.000888919	0.000429994	0.0387146	0.000825745	0.000555931	0.137463	0.000488197	0.000714168	0.494239	0.000268296	0.00117925	0.820025	0.000524725	0.00119378	0.660266	-0.00458634	0.00117585	9.61936e-05	2.20722e-05	0.00137343	0.987178	0.00416514	0.00156018	0.00759645
X27185.2.0	Mean thickness of medialorbitofrontal (left hemisphere)	T1	freesurfer_DKT	thickness	left	X27278.2.0	0.0149475	0.0101196	0.139661	-0.00725995	0.0055947	0.194417	-0.017248	0.00567357	0.00236701	-0.00480749	0.00360364	0.182191	0.127627	0.0136952	1.23796e-20	-0.135102	0.00613551	9.53265e-107	0.00818256	0.00569027	0.150445	-0.00968114	0.00540557	0.073309	-0.016282	0.0066527	0.0143927	-0.16639	0.0243271	8.06223e-12	-0.00234743	0.00708926	0.740553	-0.0238805	0.00683582	0.00047743	0.0224762	0.00675226	0.000873428	-0.130217	0.0174115	7.67166e-14	-0.086075	0.0142132	1.40921e-09	0.0235389	0.142151	0.868479	0.0160169	0.00639622	0.0122799	-0.00483278	0.00678788	0.476487	-0.000108562	0.000151769	0.474423	3.69476e-06	0.000232833	0.987339	-0.000978939	0.000426516	0.0217275	-0.000812599	0.000551435	0.140596	-0.000893169	0.000708392	0.207374	-0.00211343	0.00116971	0.0708015	2.41429e-06	0.00118412	0.998373	-0.00111115	0.00116634	0.340758	-0.00147031	0.00136232	0.280476	0.00042528	0.00154756	0.783466
X27186.2.0	Mean thickness of middletemporal (left hemisphere)	T1	freesurfer_DKT	thickness	left	X27279.2.0	-0.0683779	0.00998752	7.69813e-12	-0.0436307	0.00552169	2.82967e-15	-0.0212146	0.00559953	0.000151723	0.0014894	0.00355662	0.675387	0.215322	0.0135165	6.1245e-57	-0.193075	0.00605545	5.1976e-220	0.0121165	0.00561602	0.0309746	0.00211852	0.00533503	0.691299	0.0157451	0.00656588	0.0164892	-0.135396	0.0240096	1.72069e-08	-0.0372833	0.00699675	9.95335e-08	-0.0018673	0.00674661	0.781954	0.0247208	0.00666414	0.000207959	0.0310454	0.0171842	0.0708299	-0.0423422	0.0140277	0.00254228	-0.00465697	0.140296	0.97352	0.0120751	0.00631275	0.0557803	-0.0565375	0.0066993	3.31006e-17	-0.000547375	0.000149789	0.00025824	-0.000472797	0.000229794	0.0396472	0.000856779	0.00042095	0.0418234	-0.000802693	0.000544239	0.140251	-0.0015241	0.000699148	0.0292689	-0.00109628	0.00115445	0.342315	-0.00127337	0.00116867	0.275901	-0.002645	0.00115112	0.0215816	-0.000784589	0.00134454	0.559537	-0.00115926	0.00152737	0.447861
X27187.2.0	Mean thickness of parahippocampal (left hemisphere)	T1	freesurfer_DKT	thickness	left	X27280.2.0	0.0353787	0.0101794	0.000510432	-0.00424351	0.00562776	0.450835	-0.0146501	0.00570709	0.0102625	0.000419675	0.00362493	0.907832	-0.105829	0.0137761	1.60503e-14	-0.118763	0.00617176	4.19951e-82	0.0128319	0.00572389	0.0249792	0.0149619	0.00543751	0.00593317	-0.0284522	0.006692	2.12721e-05	-0.0741087	0.0244708	0.00245986	0.00357124	0.00713115	0.616519	-0.0174895	0.0068762	0.0109793	0.120095	0.00679215	1.15269e-69	0.0729983	0.0175143	3.0811e-05	0.0226951	0.0142971	0.112434	-0.0883007	0.14299	0.53689	-0.0129135	0.00643401	0.0447495	-0.00321549	0.00682799	0.637695	-0.000285722	0.000152666	0.0612766	0.000944924	0.000234208	5.48211e-05	0.00193944	0.000429036	6.19058e-06	-0.00171082	0.000554693	0.00204206	-0.000106078	0.000712577	0.881661	0.000651538	0.00117662	0.579762	-0.00245051	0.00119112	0.0396633	-0.00139474	0.00117323	0.234527	-0.000753051	0.00137037	0.582649	0.00133613	0.00155671	0.390729
X27188.2.0	Mean thickness of paracentral (left hemisphere)	T1	freesurfer_DKT	thickness	left	X27281.2.0	0.0619229	0.00978502	2.50744e-10	-0.0405921	0.00540974	6.35602e-14	-0.0174212	0.005486	0.00149664	0.000579068	0.0034845	0.868013	-0.0677458	0.0132425	3.14011e-07	-0.273131	0.00593267	0	0.00225565	0.00550215	0.681839	0.000195242	0.00522687	0.970203	0.00796068	0.00643276	0.215902	-0.141979	0.0235228	1.59746e-09	-0.0289203	0.00685489	2.4606e-05	-0.0104884	0.00660982	0.112569	0.0109558	0.00652903	0.0933517	0.0924616	0.0168358	4.00205e-08	-0.0861344	0.0137433	3.71324e-10	-0.0771088	0.137451	0.574807	0.0369102	0.00618476	2.42543e-09	-0.0391388	0.00656348	2.49776e-09	-0.000776773	0.000146752	1.20959e-07	-0.00129668	0.000225135	8.50143e-09	-0.00124735	0.000412415	0.00249219	0.00105563	0.000533205	0.0477359	0.000858434	0.000684972	0.210127	8.78766e-05	0.00113104	0.938071	-0.000536911	0.00114498	0.639124	-0.00295555	0.00112778	0.00877945	0.000830491	0.00131728	0.528399	8.55904e-05	0.0014964	0.954388
X27189.2.0	Mean thickness of parsopercularis (left hemisphere)	T1	freesurfer_DKT	thickness	left	X27282.2.0	0.0415606	0.00957528	1.4261e-05	-0.0374593	0.00529379	1.50989e-12	-0.0191126	0.00536841	0.000371048	-0.00392236	0.00340982	0.250022	0.0373738	0.0129586	0.00392783	-0.253839	0.00580551	0	0.00314198	0.00538422	0.559524	0.00454449	0.00511483	0.374282	0.0427724	0.00629488	1.10154e-11	-0.156496	0.0230186	1.07235e-11	-0.0152803	0.00670796	0.0227367	-0.00698449	0.00646815	0.280226	-0.0842751	0.00638908	1.2313e-39	-0.00877788	0.016475	0.594175	-0.0377957	0.0134487	0.00495127	-0.0721098	0.134505	0.591884	0.108737	0.00605219	7.35404e-72	-0.0616325	0.00642279	8.83416e-22	0.00049654	0.000143606	0.000545543	0.000164479	0.000220309	0.45532	-0.000414173	0.000403576	0.304776	-0.000263887	0.000521776	0.613037	-0.000580606	0.00067029	0.386386	0.000238783	0.0011068	0.82919	0.0008343	0.00112043	0.456505	-0.00211707	0.00110361	0.055079	-0.00093987	0.00128905	0.465933	-0.00353979	0.00146433	0.0156387
X27190.2.0	Mean thickness of parsorbitalis (left hemisphere)	T1	freesurfer_DKT	thickness	left	X27283.2.0	0.0399795	0.00981039	4.60701e-05	-0.0267376	0.00542377	8.27164e-07	-0.0152121	0.00550023	0.00568262	-0.000328083	0.00349354	0.92518	0.0154614	0.0132768	0.24421	-0.221363	0.00594805	1.73994e-297	-0.00336205	0.00551642	0.542221	0.00141191	0.00524042	0.787603	0.0255448	0.00644944	7.48474e-05	-0.110159	0.0235838	3.00888e-06	-0.00931679	0.00687266	0.175225	-0.00659897	0.00662696	0.319366	0.0107152	0.00654596	0.101657	-0.0012978	0.0168795	0.938714	-0.0461678	0.0137789	0.000807152	-0.254617	0.137807	0.0646647	0.102212	0.00620079	8.0551e-61	-0.0433859	0.00658049	4.36666e-11	-0.000446331	0.000147132	0.00241876	0.0003199	0.000225719	0.156419	-0.000519547	0.000413485	0.20894	-0.000583825	0.000534587	0.274794	-6.32325e-05	0.000686748	0.926639	0.000739479	0.00113397	0.514331	-0.0011565	0.00114794	0.313724	-0.00226587	0.00113071	0.0450842	-0.00118897	0.0013207	0.367988	0.000593585	0.00150028	0.692366
X27191.2.0	Mean thickness of parstriangularis (left hemisphere)	T1	freesurfer_DKT	thickness	left	X27284.2.0	0.0504694	0.00949274	1.06334e-07	-0.0370306	0.00524815	1.74555e-12	-0.0329227	0.00532213	6.23728e-10	0.00157305	0.00338042	0.64169	0.0608039	0.0128469	2.22107e-06	-0.296372	0.00575546	0	0.000761317	0.0053378	0.886585	-0.00411357	0.00507074	0.417235	0.059032	0.00624061	3.28044e-21	-0.174513	0.0228202	2.10374e-14	-0.010806	0.00665013	0.104187	-0.00347937	0.00641239	0.587407	0.0270148	0.006334	2.00377e-05	-0.082412	0.0163329	4.53935e-07	-0.0956699	0.0133327	7.34045e-13	-0.286425	0.133345	0.0317208	0.108283	0.00600002	1.74061e-72	-0.0354576	0.00636742	2.58629e-08	-0.00036478	0.000142368	0.0104043	1.93096e-05	0.00021841	0.929551	-0.000631938	0.000400096	0.114239	-0.00137333	0.000517278	0.0079363	-0.00239672	0.000664512	0.000310495	0.000984571	0.00109725	0.369563	-0.00100465	0.00111078	0.365759	-0.00322236	0.0010941	0.00322932	-0.00199682	0.00127794	0.11817	-0.00126507	0.0014517	0.38352
X27192.2.0	Mean thickness of pericalcarine (left hemisphere)	T1	freesurfer_DKT	thickness	left	X27285.2.0	0.0516855	0.0101881	3.93324e-07	-0.0253248	0.00563261	6.94236e-06	-0.000550655	0.00571201	0.923201	0.00160191	0.00362806	0.65883	0.0427631	0.013788	0.00192714	-0.0563271	0.00617708	7.98536e-20	-0.00103854	0.00572883	0.856147	0.00536917	0.0054422	0.323855	0.056721	0.00669777	2.57583e-17	0.0152337	0.0244919	0.533953	0.00273635	0.0071373	0.701434	-0.01325	0.00688213	0.0542021	-0.0778781	0.00679801	2.47734e-30	-0.125621	0.0175294	7.85435e-13	-0.146134	0.0143095	1.88416e-24	-0.223219	0.143114	0.118832	0.102295	0.00643956	1.24714e-56	0.0652468	0.00683387	1.40872e-21	-0.000323618	0.000152798	0.034186	0.00130855	0.00023441	2.3903e-08	-2.76787e-05	0.000429406	0.948606	0.000980056	0.000555171	0.0775181	0.000254706	0.000713191	0.720993	-8.43523e-05	0.00117764	0.942898	-8.05491e-05	0.00119215	0.946131	-0.00215318	0.00117425	0.0667115	-0.00066399	0.00137155	0.628307	0.00265646	0.00155805	0.0882047
X27193.2.0	Mean thickness of postcentral (left hemisphere)	T1	freesurfer_DKT	thickness	left	X27286.2.0	0.155408	0.00969828	1.37155e-57	-0.0357076	0.00536179	2.78459e-11	-0.0178276	0.00543737	0.00104382	5.73629e-06	0.00345362	0.998675	-0.222691	0.0131251	2.57468e-64	-0.261825	0.00588008	0	-0.00688892	0.00545338	0.206511	-0.00174364	0.00518053	0.736438	0.062236	0.00637574	1.75861e-22	-0.170072	0.0233143	3.05406e-13	-0.0143671	0.00679413	0.0344676	0.00539467	0.00655123	0.410253	-0.091305	0.00647115	4.37969e-45	0.00741347	0.0166866	0.656845	-0.0966924	0.0136214	1.28411e-12	-0.215146	0.136233	0.114287	0.0924583	0.00612994	3.0059e-51	0.000299613	0.00650529	0.963265	-0.00156916	0.000145451	4.30373e-27	0.000230083	0.000223139	0.302493	-0.00154529	0.00040876	0.00015681	0.00012281	0.000528478	0.816241	0.00210808	0.0006789	0.00190339	-0.000107631	0.00112101	0.923511	-0.0011191	0.00113483	0.324069	-0.00325182	0.00111779	0.00362629	-0.00109027	0.00130561	0.403685	-0.00121833	0.00148314	0.411391
X27194.2.0	Mean thickness of posteriorcingulate (left hemisphere)	T1	freesurfer_DKT	thickness	left	X27287.2.0	0.0406931	0.010112	5.7278e-05	-0.0239818	0.00559052	1.79364e-05	-0.00396687	0.00566933	0.484114	-0.00175121	0.00360095	0.626743	0.00642155	0.013685	0.6389	-0.163536	0.00613092	3.0892e-155	-0.00261796	0.00568602	0.645217	0.000725074	0.00540153	0.893218	-0.00503999	0.00664772	0.448365	-0.110911	0.0243089	5.07032e-06	-0.0112074	0.00708396	0.113639	-0.0131128	0.0068307	0.0549061	0.086881	0.00674721	7.39626e-38	-0.0471207	0.0173984	0.00676553	-0.0442992	0.0142025	0.00181542	0.00774481	0.142044	0.956518	0.0399812	0.00639143	4.00889e-10	0.0120044	0.00678281	0.0767652	-0.000336812	0.000151656	0.0263639	-0.000503348	0.000232658	0.0305121	-0.000207073	0.000426197	0.627068	0.00035067	0.000551023	0.524521	0.00239458	0.000707862	0.000718174	-0.00118228	0.00116883	0.311784	0.000672657	0.00118324	0.569707	-0.00246389	0.00116547	0.0345158	0.000772953	0.0013613	0.570171	0.000201273	0.00154641	0.896444
X27195.2.0	Mean thickness of precentral (left hemisphere)	T1	freesurfer_DKT	thickness	left	X27288.2.0	0.099896	0.00964193	4.06518e-25	-0.0439576	0.00533063	1.68976e-16	-0.0183029	0.00540578	0.000710483	-0.00275563	0.00343355	0.422234	-0.113227	0.0130488	4.22443e-18	-0.290266	0.00584592	0	0.00097877	0.0054217	0.856739	0.00426429	0.00515043	0.407705	0.0605997	0.00633869	1.24618e-21	-0.160594	0.0231789	4.32528e-12	-0.0133278	0.00675465	0.0484889	-0.00858655	0.00651317	0.187399	-0.0694405	0.00643355	4.06727e-27	0.0377058	0.0165896	0.023041	-0.0859071	0.0135423	2.27102e-10	-0.217184	0.135441	0.108827	0.0762557	0.00609432	7.57045e-36	-0.103443	0.0064675	2.21503e-57	-0.000390871	0.000144606	0.00687464	-0.000842525	0.000221843	0.000146201	-0.000372476	0.000406385	0.359379	0.00141119	0.000525407	0.00723684	0.00128247	0.000674956	0.0574309	0.00176775	0.0011145	0.112716	-0.000562466	0.00112823	0.618109	-0.00235177	0.00111129	0.0343305	-0.00135476	0.00129802	0.296625	-0.000753295	0.00147452	0.609442
X27196.2.0	Mean thickness of precuneus (left hemisphere)	T1	freesurfer_DKT	thickness	left	X27289.2.0	0.0813094	0.00952549	1.44341e-17	-0.044804	0.00526626	1.84117e-17	-0.0209709	0.0053405	8.62574e-05	-0.003138	0.00339209	0.354922	-0.101792	0.0128912	2.95598e-15	-0.305632	0.00577532	0	-0.00458073	0.00535622	0.392437	0.00767703	0.00508823	0.131363	0.0558976	0.00626214	4.61019e-19	-0.127386	0.0228989	2.67134e-08	-0.00695586	0.00667308	0.297244	0.0162878	0.00643451	0.0113679	-0.0461605	0.00635586	3.87211e-13	0.0662188	0.0163893	5.34778e-05	-0.0497432	0.0133788	0.000201055	-0.0632092	0.133805	0.636647	0.08997	0.00602072	2.43837e-50	-0.0455161	0.00638939	1.07043e-12	-0.000830512	0.000142859	6.17021e-09	0.000287065	0.000219164	0.190265	-0.000451951	0.000401477	0.260291	0.00233145	0.000519062	7.08923e-06	-0.000666175	0.000666805	0.317775	-0.000998436	0.00110104	0.364513	-0.00155831	0.00111461	0.162098	-0.00494169	0.00109787	6.77986e-06	2.81882e-05	0.00128234	0.982463	-0.000629849	0.00145671	0.66547
X27197.2.0	Mean thickness of rostralanteriorcingulate (left hemisphere)	T1	freesurfer_DKT	thickness	left	X27290.2.0	-0.0574657	0.0100867	1.22768e-08	-0.00736199	0.00557654	0.186786	-0.0044075	0.00565515	0.435763	-0.00201821	0.00359194	0.574207	0.180807	0.0136508	5.97343e-40	-0.127769	0.0061156	2.36062e-96	0.0101651	0.0056718	0.0731075	-0.00567595	0.00538803	0.292147	-0.0128231	0.0066311	0.053148	-0.127607	0.0242481	1.42894e-07	-0.00676063	0.00706625	0.338701	-0.0211746	0.00681363	0.00188703	0.224216	0.00673034	1.0948e-239	0.000265475	0.0173549	0.987795	-0.0601208	0.014167	2.20398e-05	0.117878	0.141689	0.405445	0.00650117	0.00637546	0.307869	-0.0267845	0.00676585	7.54799e-05	-0.000653692	0.000151277	1.55623e-05	0.000453403	0.000232077	0.0507474	-0.000946589	0.000425132	0.0259816	-0.00113358	0.000549645	0.0391789	-0.00062635	0.000706092	0.375049	-0.00265733	0.00116591	0.022662	-0.000457289	0.00118028	0.698432	-0.00292049	0.00116256	0.0120051	-0.00155009	0.0013579	0.253655	0.00143204	0.00154254	0.353223
X27198.2.0	Mean thickness of rostralmiddlefrontal (left hemisphere)	T1	freesurfer_DKT	thickness	left	X27291.2.0	0.0851982	0.0093618	9.43183e-20	-0.0464458	0.00517576	3.00232e-19	-0.0363102	0.00524873	4.66025e-12	0.00130852	0.0033338	0.69469	0.0235124	0.0126697	0.0634901	-0.326832	0.00567608	0	-0.00355429	0.00526418	0.499563	-0.00462787	0.0050008	0.354751	0.0965435	0.00615453	2.85382e-55	-0.202842	0.0225055	2.10109e-19	-0.0125689	0.00655841	0.0553157	0.000204342	0.00632394	0.974223	0.00182566	0.00624664	0.770088	-0.137161	0.0161077	1.72609e-17	-0.122656	0.0131489	1.13577e-20	-0.30016	0.131506	0.0224667	0.117474	0.00591726	3.06631e-87	-0.0493045	0.0062796	4.22313e-15	-1.80584e-05	0.000140405	0.897662	-1.78276e-05	0.000215398	0.934038	-0.000816752	0.000394578	0.0384651	0.000292141	0.000510143	0.566875	-0.00133208	0.000655346	0.0420964	0.000707952	0.00108212	0.51297	-0.000917607	0.00109545	0.402233	-0.00251199	0.00107901	0.0199145	-0.0010305	0.00126031	0.41356	0.000448957	0.00143168	0.753836
X27199.2.0	Mean thickness of superiorfrontal (left hemisphere)	T1	freesurfer_DKT	thickness	left	X27292.2.0	0.0750427	0.00918111	3.09073e-16	-0.0677394	0.00507587	1.57467e-40	-0.0394931	0.00514742	1.73065e-14	0.00202415	0.00326945	0.535848	0.00690298	0.0124252	0.578512	-0.366606	0.00556652	0	0.00192085	0.00516258	0.709841	-0.0037032	0.00490428	0.450196	0.0778787	0.00603575	5.26627e-38	-0.239371	0.0220711	2.3106e-27	-0.00837303	0.00643183	0.192989	-0.00411301	0.00620189	0.507216	0.07728	0.00612608	2.08798e-36	-0.08513	0.0157968	7.1267e-08	-0.0827089	0.0128951	1.43515e-10	-0.267209	0.128968	0.0382815	0.122975	0.00580305	4.63684e-99	-0.0694863	0.0061584	1.78168e-29	0.000242355	0.000137695	0.0784012	-0.000614134	0.00021124	0.00364815	-0.00109797	0.000386962	0.00455079	0.0010477	0.000500297	0.0362535	-0.000681429	0.000642698	0.289032	0.000270244	0.00106123	0.798994	-0.000767052	0.00107431	0.475236	-0.00179796	0.00105818	0.0893079	-0.000886873	0.00123598	0.473043	0.000322502	0.00140405	0.81833
X27200.2.0	Mean thickness of superiorparietal (left hemisphere)	T1	freesurfer_DKT	thickness	left	X27293.2.0	0.115836	0.00952204	5.57098e-34	-0.0528033	0.00526435	1.20469e-23	-0.027566	0.00533856	2.43579e-07	-0.00513386	0.00339086	0.130027	-0.163095	0.0128866	1.23838e-36	-0.271304	0.00577323	0	-0.0103379	0.00535428	0.0535184	-0.00253373	0.00508639	0.618389	0.0820161	0.00625988	3.95072e-39	-0.180685	0.0228907	3.02354e-15	-0.00934057	0.00667066	0.161448	0.0341172	0.00643218	1.13873e-07	-0.0462063	0.00635356	3.60072e-13	0.0476642	0.0163834	0.00362454	-0.0308748	0.0133739	0.0209722	-0.148894	0.133757	0.265645	0.10522	0.00601854	3.72414e-68	-0.0264925	0.00638708	3.3642e-05	-0.000898368	0.000142808	3.19579e-10	4.15756e-05	0.000219085	0.849491	-0.000751959	0.000401332	0.0609856	0.00161818	0.000518875	0.00181829	0.000570384	0.000666563	0.392165	0.000428204	0.00110064	0.697242	0.00063338	0.0011142	0.569726	-0.00503875	0.00109747	4.42155e-06	-0.00139207	0.00128188	0.277504	-0.000110161	0.00145618	0.939697
X27201.2.0	Mean thickness of superiortemporal (left hemisphere)	T1	freesurfer_DKT	thickness	left	X27294.2.0	-0.0054875	0.0096844	0.570967	-0.0305904	0.00535411	1.11594e-08	-0.020192	0.00542959	0.000200418	0.00358443	0.00344867	0.298642	0.0752951	0.0131063	9.26847e-09	-0.289989	0.00587167	0	0.00750777	0.00544558	0.167999	0.0142934	0.00517312	0.00572996	0.0105069	0.00636661	0.0988863	-0.15258	0.023281	5.68376e-11	-0.0209968	0.0067844	0.00197051	-0.0203297	0.00654186	0.00188737	-0.00220558	0.00646189	0.732864	0.0435647	0.0166627	0.00893942	-0.0425877	0.0136019	0.00174349	-0.0359638	0.136038	0.791499	0.0400206	0.00612116	6.31502e-11	-0.0846467	0.00649598	1.00347e-38	-0.000450734	0.000145243	0.00191513	0.000756319	0.00022282	0.000688783	-0.00032885	0.000408175	0.420445	-0.00133	0.000527722	0.0117308	-0.00227551	0.000677929	0.000789988	-0.00142327	0.00111941	0.203578	-0.00204017	0.0011332	0.071813	-0.00243533	0.00111619	0.0291283	-0.00127877	0.00130374	0.326675	-0.00165667	0.00148101	0.263317
X27202.2.0	Mean thickness of supramarginal (left hemisphere)	T1	freesurfer_DKT	thickness	left	X27295.2.0	0.101494	0.00936169	2.41474e-27	-0.0463317	0.0051757	3.66198e-19	-0.0190157	0.00524867	0.000291655	-0.00140624	0.00333376	0.67316	-0.114983	0.0126696	1.18678e-19	-0.301928	0.00567601	0	-0.00157968	0.00526412	0.764114	0.00064004	0.00500074	0.898158	0.0410385	0.00615446	2.62901e-11	-0.205488	0.0225052	7.1502e-20	-0.0227149	0.00655833	0.000533776	-0.00504813	0.00632387	0.424721	0.0150595	0.00624657	0.0159205	0.0244696	0.0161075	0.128735	-0.0419412	0.0131487	0.00142512	-0.21464	0.131505	0.102649	0.110087	0.00591719	6.78094e-77	-0.0550637	0.00627952	1.88406e-18	-0.000952649	0.000140403	1.178e-11	0.000480528	0.000215395	0.025693	-0.000962398	0.000394573	0.0147293	-0.000141144	0.000510137	0.782029	-0.000515268	0.000655339	0.431719	-0.00142407	0.00108211	0.188177	0.000538617	0.00109544	0.622942	-0.00317737	0.00107899	0.0032342	-0.000497987	0.00126029	0.692745	-0.00238545	0.00143166	0.0956798
X27203.2.0	Mean thickness of transversetemporal (left hemisphere)	T1	freesurfer_DKT	thickness	left	X27296.2.0	0.0754057	0.0102597	2.02874e-13	-0.00447331	0.00567217	0.430327	-0.00683374	0.00575213	0.234827	-0.00387793	0.00365354	0.288507	-0.11922	0.0138848	9.33148e-18	0.0034192	0.00622047	0.582549	-0.00385493	0.00576906	0.504005	0.0262349	0.00548042	1.69946e-06	0.00935497	0.00674481	0.165454	-0.0928446	0.0246639	0.000167223	-0.0336962	0.00718742	2.76598e-06	0.0131774	0.00693047	0.057262	-0.0450336	0.00684575	4.82286e-11	0.116195	0.0176525	4.69456e-11	-0.0909155	0.01441	2.83717e-10	-0.0557566	0.144119	0.698848	0.0461716	0.00648478	1.09961e-12	0.0114939	0.00688187	0.0948931	-0.00108411	0.000153871	1.87978e-12	0.0012774	0.000236056	6.29225e-08	-0.00132696	0.000432422	0.00215179	0.000960926	0.00055907	0.0856608	0.000773413	0.0007182	0.281543	-0.00135326	0.00118591	0.253829	-0.00208481	0.00120052	0.082468	-0.00363509	0.00118249	0.00211306	-0.000368305	0.00138118	0.789733	-0.000246643	0.00156899	0.87509
X27204.2.0	Mean thickness of insula (left hemisphere)	T1	freesurfer_DKT	thickness	left	X27297.2.0	-0.040699	0.0100245	4.91869e-05	-0.0143461	0.00554214	0.0096422	-0.022608	0.00562027	5.76793e-05	-0.00190639	0.00356979	0.593321	0.169254	0.0135666	1.1994e-35	-0.162334	0.00607787	1.23297e-155	0.00487029	0.00563681	0.387585	0.0132391	0.00535479	0.0134258	-0.0250445	0.00659019	0.000144779	-0.199068	0.0240985	1.49883e-16	-0.0410037	0.00702266	5.304e-09	-0.012547	0.00677159	0.0639071	0.000569512	0.00668882	0.932148	0.0709033	0.0172479	3.95096e-05	-0.0868336	0.0140796	7.01951e-10	-0.00203568	0.140815	0.988466	0.0580421	0.00633613	5.43112e-20	-0.0544028	0.00672411	6.11677e-16	-0.000729588	0.000150343	1.22232e-06	-9.07404e-05	0.000230645	0.694012	-0.000269051	0.000422509	0.524264	-0.000368115	0.000546254	0.500386	0.000446482	0.000701736	0.524615	-0.00134522	0.00115872	0.245668	0.00193505	0.001173	0.0990218	-0.00112732	0.00115539	0.329214	-0.00109104	0.00134952	0.418829	-0.000312381	0.00153302	0.838536
X27205.2.0	Volume of caudalanteriorcingulate (left hemisphere)	T1	freesurfer_DKT	volume	left	X27298.2.0	0.0445439	0.00885839	4.96867e-07	-0.012929	0.00489745	0.00829555	0.00432463	0.00496649	0.38389	0.00189338	0.00315453	0.54837	-0.0892223	0.0119884	1.01099e-13	-0.169879	0.00537086	1.36808e-216	0.0108868	0.00498111	0.0288494	-0.00342387	0.00473189	0.469332	-0.0126184	0.00582359	0.0302586	-0.0359462	0.0212953	0.091422	0.0036896	0.00620574	0.552151	-0.0284992	0.00598388	1.91808e-06	-0.53976	0.00591074	0	0.00397789	0.0152415	0.794101	0.0331859	0.0124418	0.0076499	0.108748	0.124435	0.382158	0.00730087	0.00559907	0.192261	0.013414	0.00594192	0.0239818	0.000455467	0.000132855	0.000608037	0.000469449	0.000203815	0.0212674	0.00113789	0.00037336	0.00230774	0.00121079	0.000482711	0.0121353	0.00179288	0.000620106	0.00383952	-0.00186942	0.00102393	0.0678992	0.000373472	0.00103655	0.718623	0.000926377	0.00102098	0.364235	0.00085353	0.00119254	0.474166	0.00111067	0.00135469	0.412298
X27206.2.0	Volume of caudalmiddlefrontal (left hemisphere)	T1	freesurfer_DKT	volume	left	X27299.2.0	0.0851252	0.00864071	7.20962e-23	-0.0288131	0.0047771	1.64023e-09	-0.00724892	0.00484444	0.134575	0.00229283	0.00307701	0.456186	-0.124196	0.0116938	2.61277e-26	-0.183319	0.00523888	8.22151e-264	-0.00630479	0.0048587	0.194423	-0.0141121	0.00461561	0.00223378	-0.00268102	0.00568048	0.636951	-0.0730596	0.020772	0.000436633	-0.0124016	0.00605325	0.0404944	-0.00100142	0.00583684	0.863778	-0.573532	0.00576549	0	-0.040847	0.014867	0.00600816	-0.0350484	0.0121361	0.00387991	-0.111132	0.121377	0.359886	0.0552424	0.00546148	5.11037e-24	-0.0142623	0.00579591	0.0138695	-0.00027106	0.00012959	0.0364742	0.00022846	0.000198807	0.250499	-0.000334514	0.000364186	0.358349	0.00206686	0.000470849	1.13859e-05	0.00210811	0.000604868	0.000492285	-0.0019798	0.00099877	0.0474598	0.00141158	0.00101108	0.16269	-0.00033255	0.000995895	0.738442	0.000656957	0.00116323	0.572235	-0.00073896	0.0013214	0.576013
X27207.2.0	Volume of cuneus (left hemisphere)	T1	freesurfer_DKT	volume	left	X27300.2.0	-0.0950934	0.00922201	6.76866e-25	-0.0287017	0.00509848	1.82116e-08	-0.0173088	0.00517035	0.000815696	0.00193234	0.00328402	0.556263	0.212453	0.0124805	1.00031e-64	-0.13726	0.00559132	5.48779e-132	0.0127283	0.00518557	0.0141104	-0.00838042	0.00492613	0.0889103	-0.00310542	0.00606263	0.608498	-0.0373352	0.0221694	0.0921732	-0.00204535	0.00646048	0.751554	-0.00402168	0.00622951	0.518552	-0.38148	0.00615337	0	0.0098767	0.0158671	0.533642	-0.0492479	0.0129525	0.00014366	0.0617902	0.129543	0.633374	0.00741037	0.00582891	0.203625	0.0236101	0.00618583	0.000135418	-0.00136074	0.000138308	8.21743e-23	0.000705912	0.000212181	0.000878976	-0.00163561	0.000388686	2.58201e-05	0.00294954	0.000502525	4.41115e-09	0.0012442	0.000645561	0.0539476	-0.00212874	0.00106596	0.0458315	-0.00191525	0.0010791	0.0759296	-0.0056929	0.00106289	8.5592e-08	-0.000582555	0.00124149	0.638902	0.00577066	0.0014103	4.28982e-05
X27208.2.0	Volume of entorhinal (left hemisphere)	T1	freesurfer_DKT	volume	left	X27301.2.0	-0.0980556	0.00983057	2.113e-23	-0.0162365	0.00543493	0.00281511	-0.00719718	0.00551154	0.191616	-0.000297425	0.00350073	0.932293	0.197809	0.0133041	7.45685e-50	-0.0625873	0.00596029	9.34294e-26	-0.00131737	0.00552777	0.811636	0.00323017	0.0052512	0.538473	-0.0187348	0.00646271	0.00374694	0.0177386	0.0236324	0.452896	0.0032568	0.0068868	0.636285	-0.00327967	0.0066406	0.621393	-0.270688	0.00655943	0	-0.00615687	0.0169142	0.715856	-0.00955771	0.0138072	0.488801	-0.232629	0.138091	0.092073	-0.0124802	0.00621355	0.044593	-0.00623282	0.00659403	0.344552	-0.000337462	0.000147435	0.0220916	0.000603736	0.000226183	0.00760591	0.000974965	0.000414335	0.018624	-0.00126608	0.000535687	0.0181098	0.00020025	0.000688161	0.771059	0.00043379	0.0011363	0.702646	-0.00324394	0.00115031	0.00480407	-0.000165143	0.00113303	0.884118	0.000718214	0.00132342	0.587341	-0.000250269	0.00150337	0.867786
X27209.2.0	Volume of fusiform (left hemisphere)	T1	freesurfer_DKT	volume	left	X27302.2.0	-0.0497851	0.00824826	1.59689e-09	-0.0175785	0.00456013	0.000116016	-0.0178426	0.00462441	0.000114355	0.00169254	0.00293726	0.564463	0.123214	0.0111627	2.78155e-28	-0.219315	0.00500093	0	0.00511577	0.00463803	0.270032	-0.00988609	0.00440597	0.0248519	-0.025641	0.00542248	2.26868e-06	-0.0731464	0.0198285	0.000225517	-0.00408925	0.00577831	0.479143	-0.0096039	0.00557174	0.084774	-0.540564	0.00550363	0	-0.00303553	0.0141917	0.830631	-0.00586141	0.0115849	0.612892	0.174462	0.115864	0.132141	-0.00705206	0.00521343	0.176169	-0.00183235	0.00553267	0.740505	-0.000528203	0.000123704	1.96069e-05	0.00113346	0.000189777	2.35749e-09	-0.000601297	0.000347645	0.0837045	0.00106771	0.000449464	0.0175294	0.00269544	0.000577396	3.04837e-06	-0.00129888	0.000953407	0.173092	-0.00053059	0.000965155	0.582497	-0.00177573	0.000950663	0.0617864	0.00231828	0.0011104	0.0368237	0.0015615	0.00126139	0.215753
X27210.2.0	Volume of inferiorparietal (left hemisphere)	T1	freesurfer_DKT	volume	left	X27303.2.0	0.0370693	0.00842963	1.09818e-05	-0.0291999	0.0046604	3.75763e-10	-0.0105255	0.0047261	0.0259468	-0.00171107	0.00300184	0.568676	-0.0666841	0.0114082	5.10005e-09	-0.199935	0.0051109	0	0.00874438	0.00474001	0.0650747	-0.00282343	0.00450286	0.530644	-0.0394435	0.00554171	1.11905e-12	-0.112307	0.0202645	3.01087e-08	-0.0153594	0.00590537	0.00930105	-0.00982168	0.00569425	0.0845647	-0.584178	0.00562465	0	0.0659228	0.0145038	5.50586e-06	0.0170516	0.0118396	0.149814	-0.168545	0.118412	0.154634	0.00684174	0.00532807	0.199117	-0.0034042	0.00565432	0.547143	0.00029631	0.000126424	0.019095	-0.00125245	0.00019395	1.0773e-10	-0.000251697	0.000355289	0.478684	0.00113404	0.000459347	0.0135612	-0.00203917	0.000590092	0.000549525	0.000997244	0.000974371	0.30609	0.000400286	0.000986378	0.684882	-0.00195967	0.000971567	0.0437011	0.0011943	0.00113482	0.292616	0.00125093	0.00128912	0.331866
X27211.2.0	Volume of inferiortemporal (left hemisphere)	T1	freesurfer_DKT	volume	left	X27304.2.0	-0.0554432	0.00795987	3.3325e-12	-0.0179793	0.00440069	4.40638e-05	-0.0154142	0.00446273	0.000552996	0.0012421	0.00283456	0.661244	0.153469	0.0107724	6.29468e-46	-0.162681	0.00482608	2.91809e-245	0.00373538	0.00447587	0.40397	-9.72579e-05	0.00425193	0.981751	-0.0276242	0.00523289	1.30671e-07	-0.0490468	0.0191352	0.0103763	-0.0206348	0.00557628	0.000215539	-0.00270871	0.00537693	0.614429	-0.58286	0.0053112	0	-0.0561307	0.0136955	4.16811e-05	-0.00864314	0.0111798	0.439466	-0.142308	0.111813	0.203123	0.00322066	0.00503115	0.522083	-0.0288731	0.00533922	6.42329e-08	-0.0009574	0.000119379	1.09067e-15	-0.000664929	0.000183142	0.000283072	0.000146863	0.00033549	0.661564	0.000575304	0.000433749	0.184731	0.000316429	0.000557208	0.570118	0.000905829	0.000920072	0.324867	-4.32458e-05	0.00093141	0.962967	-0.000434331	0.000917424	0.635914	0.00272342	0.00107158	0.0110418	0.000667503	0.00121728	0.583452
X27212.2.0	Volume of isthmuscingulate (left hemisphere)	T1	freesurfer_DKT	volume	left	X27305.2.0	-0.0789116	0.00840977	6.75447e-21	-0.0138943	0.00464942	0.00280648	-0.00354909	0.00471497	0.451617	-0.00143531	0.00299477	0.631748	0.182574	0.0113813	1.03872e-57	-0.0975593	0.00509886	3.3711e-81	0.00353168	0.00472885	0.455166	-0.0120634	0.00449225	0.00724824	-0.00732129	0.00552866	0.18543	-0.0304871	0.0202168	0.131561	-0.00632201	0.00589146	0.283242	-0.00406389	0.00568084	0.474386	-0.531327	0.0056114	0	-0.00993459	0.0144696	0.49235	-0.0228121	0.0118117	0.0534524	-0.0143594	0.118133	0.903254	0.00249443	0.00531552	0.638877	0.0193022	0.005641	0.000622863	-0.000623806	0.000126126	7.61436e-07	-9.88043e-05	0.000193493	0.60961	-0.000802201	0.000354452	0.0236284	0.00143018	0.000458265	0.00180469	0.00164638	0.000588702	0.00516654	-0.00110811	0.000972076	0.254316	-0.000574142	0.000984054	0.559597	-0.00109146	0.000969278	0.260149	-0.00102798	0.00113214	0.363886	0.00508294	0.00128609	7.75663e-05
X27213.2.0	Volume of lateraloccipital (left hemisphere)	T1	freesurfer_DKT	volume	left	X27306.2.0	-0.133132	0.00824286	1.79037e-58	-0.0331087	0.00455715	3.79991e-13	-0.013686	0.00462139	0.00306407	0.00212162	0.00293533	0.469816	0.286473	0.0111554	3.91223e-144	-0.194414	0.00499766	0	0.0064333	0.00463499	0.16515	-0.0104353	0.00440309	0.0177932	0.0034771	0.00541893	0.521099	-0.0781807	0.0198156	7.98111e-05	0.0038658	0.00577453	0.503209	-0.010268	0.00556809	0.0651786	-0.496489	0.00550003	0	0.0099609	0.0141824	0.482471	-0.0197401	0.0115773	0.0881891	0.0865902	0.115788	0.454567	-0.00502432	0.00521002	0.334873	0.00229816	0.00552905	0.677667	-0.00157561	0.000123623	3.98839e-37	-3.34007e-05	0.000189653	0.860205	-0.000723438	0.000347417	0.0373191	0.00215145	0.00044917	1.67586e-06	0.00314821	0.000577018	4.90183e-08	-0.000541187	0.000952783	0.570034	-0.000426389	0.000964524	0.65844	-0.00259858	0.000950041	0.00623675	-0.000397607	0.00110967	0.720114	0.00377795	0.00126056	0.00272808
X27214.2.0	Volume of lateralorbitofrontal (left hemisphere)	T1	freesurfer_DKT	volume	left	X27307.2.0	-0.033023	0.00729723	6.04703e-06	-0.0329228	0.00403434	3.44013e-16	-0.00863293	0.00409121	0.0348554	-0.00163535	0.00259859	0.529141	0.119256	0.00987563	1.64769e-33	-0.208424	0.00442432	0	0.0039865	0.00410326	0.331284	-0.0103982	0.00389796	0.00764315	-0.0297193	0.00479726	5.88929e-10	-0.082775	0.0175423	2.38365e-06	-0.0110185	0.00511207	0.0311383	-0.0148812	0.00492931	0.00253854	-0.656444	0.00486906	0	-0.00521602	0.0125554	0.677822	-0.0301022	0.0102491	0.00331556	0.00188167	0.102505	0.985354	0.0286595	0.00461232	5.23248e-10	-0.0106658	0.00489475	0.0293356	-0.000558665	0.000109441	3.32979e-07	0.000712653	0.000167896	2.19516e-05	-0.000188064	0.000307561	0.540894	0.00178927	0.00039764	6.82549e-06	0.00199135	0.000510822	9.70342e-05	-0.00086287	0.000843478	0.306319	0.000199606	0.000853872	0.815168	0.000315562	0.000841051	0.707514	0.000730095	0.00098237	0.457367	0.00272857	0.00111595	0.0144874
X27215.2.0	Volume of lingual (left hemisphere)	T1	freesurfer_DKT	volume	left	X27308.2.0	-0.0277615	0.00935949	0.00301768	-0.0202449	0.00517448	9.15341e-05	-0.00922164	0.00524743	0.0788644	0.000652411	0.00333297	0.844811	0.0802944	0.0126666	2.33887e-10	-0.154066	0.00567467	1.07631e-160	0.00356269	0.00526288	0.498444	-0.00775273	0.00499956	0.120987	-0.00720704	0.00615301	0.241485	-0.0846597	0.0224999	0.000168376	0.00289388	0.00655679	0.658958	-0.0169652	0.00632238	0.00729218	-0.408587	0.0062451	0	-0.0367525	0.0161037	0.022481	-0.0209692	0.0131456	0.110687	-0.0872255	0.131474	0.50705	0.0242114	0.0059158	4.27377e-05	0.0275551	0.00627805	1.14132e-05	-0.000704023	0.00014037	5.31521e-07	8.80956e-05	0.000215344	0.682475	0.000524087	0.00039448	0.184005	0.000512694	0.000510017	0.314784	0.00187667	0.000655184	0.00418121	-0.000824779	0.00108185	0.44584	-0.000539369	0.00109518	0.622375	-0.00349318	0.00107874	0.00120394	0.000539868	0.00126	0.668313	0.00577749	0.00143133	5.43767e-05
X27216.2.0	Volume of medialorbitofrontal (left hemisphere)	T1	freesurfer_DKT	volume	left	X27309.2.0	-0.0130162	0.0081579	0.110602	-0.0284533	0.00451017	2.84691e-10	-0.0190582	0.00457375	3.09545e-05	-0.000226653	0.00290508	0.937813	0.103204	0.0110404	9.44486e-21	-0.192199	0.00494615	0	0.0139969	0.00458722	0.00228026	-0.0017987	0.00435771	0.679783	-0.0333416	0.00536307	5.12707e-10	-0.145041	0.0196113	1.43616e-13	0.00424952	0.00571501	0.45714	-0.0334231	0.0055107	1.33161e-09	-0.561118	0.00544334	0	-0.0547978	0.0140363	9.47801e-05	0.00916583	0.0114579	0.423742	0.0606323	0.114595	0.596738	0.0167985	0.00515631	0.00112363	-0.0128874	0.00547205	0.0185216	0.000414866	0.000122349	0.000697526	0.000785479	0.000187698	2.86093e-05	-0.00100607	0.000343836	0.00343543	0.00179818	0.00044454	5.24231e-05	4.29414e-05	0.00057107	0.94006	-0.0027608	0.000942962	0.00341583	0.000929227	0.000954582	0.330342	-0.00102399	0.000940248	0.276134	-0.00194328	0.00109824	0.0768262	0.00104199	0.00124757	0.403602
X27217.2.0	Volume of middletemporal (left hemisphere)	T1	freesurfer_DKT	volume	left	X27310.2.0	-0.0740269	0.0076452	3.79775e-22	-0.0284796	0.00422672	1.63015e-11	-0.0147331	0.0042863	0.000588319	0.00137019	0.0027225	0.614767	0.171199	0.0103465	2.86507e-61	-0.216539	0.00463529	0	0.0125099	0.00429892	0.00361633	0.0047131	0.00408384	0.248472	-0.0129936	0.00502602	0.00973443	-0.107252	0.0183788	5.40361e-09	-0.0227551	0.00535584	2.15601e-05	-0.00803357	0.00516436	0.119817	-0.598268	0.00510124	0	0.0254682	0.0131541	0.0528586	0.00183179	0.0107378	0.864545	-0.0343862	0.107393	0.748826	-0.00433404	0.00483225	0.36978	-0.0456333	0.00512815	5.91471e-19	-0.000564587	0.00011466	8.51572e-07	-0.00037764	0.000175902	0.0318094	-6.63101e-05	0.000322227	0.836958	0.000779171	0.000416601	0.0614499	-0.000579762	0.00053518	0.278682	-0.00128269	0.000883699	0.146648	0.000224431	0.000894589	0.801912	-0.000532984	0.000881156	0.54527	0.00024669	0.00102921	0.810574	0.000947785	0.00116916	0.41757
X27218.2.0	Volume of parahippocampal (left hemisphere)	T1	freesurfer_DKT	volume	left	X27311.2.0	0.0517189	0.00992021	1.86351e-07	-0.017908	0.00548448	0.00109487	-0.023944	0.0055618	1.67366e-05	0.000516898	0.00353265	0.883669	-0.127188	0.0134254	2.86175e-21	-0.189681	0.00601464	2.40948e-215	0.00884338	0.00557817	0.112895	0.00615588	0.00529908	0.24537	-0.0406116	0.00652163	4.80045e-10	-0.103888	0.0238478	1.32653e-05	0.00680457	0.0069496	0.327522	-0.0224382	0.00670115	0.000813584	-0.281889	0.00661923	0	0.0253436	0.0170684	0.1376	0.0281748	0.0139331	0.0431694	-0.161158	0.13935	0.247484	-0.0282584	0.00627021	6.6031e-06	0.0265346	0.00665416	6.6855e-05	0.000536444	0.000148779	0.000311809	0.00131396	0.000228246	8.64201e-09	0.00173325	0.000418113	3.39999e-05	-0.000585815	0.000540571	0.278507	0.00013532	0.000694436	0.845501	-0.000510337	0.00114667	0.656278	-0.00110452	0.0011608	0.341345	-0.000182004	0.00114337	0.873526	0.00276396	0.00133548	0.0384938	0.00392639	0.00151707	0.0096536
X27219.2.0	Volume of paracentral (left hemisphere)	T1	freesurfer_DKT	volume	left	X27312.2.0	0.0711011	0.00863956	1.93928e-16	-0.0336495	0.00477646	1.88985e-12	-0.0143464	0.0048438	0.00306036	-0.00249657	0.0030766	0.417101	-0.101134	0.0116923	5.37652e-18	-0.205416	0.00523818	0	-0.00399515	0.00485806	0.410869	-0.00980108	0.004615	0.0336982	-0.0247269	0.00567972	1.34326e-05	-0.0742008	0.0207692	0.000353865	-0.0112062	0.00605244	0.0641042	-0.027064	0.00583606	3.54102e-06	-0.562302	0.00576472	0	0.0319994	0.014865	0.0313514	-0.063382	0.0121344	1.76726e-07	-0.145213	0.121361	0.231493	0.0145796	0.00546076	0.00759111	0.0134439	0.00579514	0.0203544	-0.000280598	0.000129573	0.030351	-0.000271444	0.00019878	0.172089	-0.000829847	0.000364137	0.0226764	0.00198504	0.000470786	2.48801e-05	0.00171567	0.000604788	0.00455921	0.000568659	0.000998637	0.569064	-0.000343937	0.00101094	0.733697	-0.00245976	0.000995763	0.0135074	0.00201268	0.00116308	0.0835545	0.0018114	0.00132123	0.170385
X27220.2.0	Volume of parsopercularis (left hemisphere)	T1	freesurfer_DKT	volume	left	X27313.2.0	0.0246357	0.00908994	0.00672708	-0.0278372	0.00502546	3.05911e-08	-0.00658698	0.0050963	0.196191	-0.00268785	0.00323698	0.406343	-0.0131412	0.0123018	0.285421	-0.205462	0.00551124	1.71589e-298	0.00464967	0.00511131	0.362995	-0.0087948	0.00485557	0.0701059	-0.00254754	0.00597581	0.669885	-0.127878	0.0218519	4.89788e-09	-0.00812666	0.00636795	0.201899	-0.0164209	0.00614029	0.00749233	-0.452718	0.00606524	0	0.0101754	0.0156399	0.515307	-0.0104415	0.012767	0.413447	-0.0108452	0.127687	0.932313	0.0368748	0.00574542	1.3969e-10	-0.00835033	0.00609724	0.170843	-0.000536573	0.000136327	8.30352e-05	0.000505336	0.000209143	0.0156872	-0.000994216	0.000383119	0.00946141	0.00191229	0.000495328	0.00011328	0.000865379	0.000636315	0.173843	-0.00157731	0.0010507	0.133311	0.000314608	0.00106364	0.767397	0.000202964	0.00104767	0.84639	-0.000575461	0.00122371	0.638172	-0.00177013	0.0013901	0.202893
X27221.2.0	Volume of parsorbitalis (left hemisphere)	T1	freesurfer_DKT	volume	left	X27314.2.0	-0.0769805	0.00896339	9.17459e-18	-0.0285379	0.0049555	8.53843e-09	-0.010933	0.00502535	0.0295942	-0.000651931	0.00319192	0.838164	0.208452	0.0121305	6.41939e-66	-0.217888	0.00543452	0	0.0018541	0.00504015	0.712975	0.0173124	0.00478798	0.000299821	-0.0100276	0.00589261	0.0888164	-0.118657	0.0215477	3.68087e-08	0.00443658	0.0062793	0.479856	-0.0191138	0.00605481	0.00159643	-0.393274	0.0059808	0	0.00193422	0.0154222	0.900193	-0.0290316	0.0125893	0.0211131	-0.0836825	0.12591	0.506295	0.0231021	0.00566544	4.55766e-05	-0.00578505	0.00601235	0.335959	-0.00113905	0.000134429	2.47652e-17	0.00110451	0.000206231	8.57551e-08	0.000443695	0.000377786	0.240218	0.0014892	0.000488432	0.00229822	0.00301562	0.000627456	1.54517e-06	0.00171251	0.00103607	0.0983614	-0.000639217	0.00104883	0.542227	0.00027287	0.00103309	0.791681	-0.00124189	0.00120667	0.303399	-0.000268725	0.00137075	0.844578
X27222.2.0	Volume of parstriangularis (left hemisphere)	T1	freesurfer_DKT	volume	left	X27315.2.0	-0.0379655	0.0091675	3.46117e-05	-0.0235101	0.00506834	3.51983e-06	-0.0130761	0.00513979	0.0109605	-0.00154879	0.0032646	0.635204	0.133647	0.0124067	5.12462e-27	-0.210744	0.00555827	0	0.00376618	0.00515492	0.465028	0.000568243	0.00489701	0.907622	0.00865503	0.0060268	0.150985	-0.119926	0.0220384	5.31172e-08	-0.00644469	0.00642229	0.315632	-0.00624919	0.00619269	0.312922	-0.39309	0.00611699	0	-0.00775239	0.0157734	0.623086	-0.0151979	0.012876	0.237877	-0.00196858	0.128777	0.987803	0.0313999	0.00579445	6.03299e-08	-0.0187507	0.00614927	0.00229579	0.00015636	0.000137491	0.255444	-9.9108e-05	0.000210927	0.638452	-0.000230271	0.000386389	0.551208	0.000442625	0.000499555	0.375602	-0.000474672	0.000641745	0.459512	-0.000335309	0.00105966	0.751678	-0.000130887	0.00107272	0.902889	0.000472402	0.00105661	0.654812	0.000899915	0.00123415	0.465898	-0.000581168	0.00140197	0.678483
X27223.2.0	Volume of pericalcarine (left hemisphere)	T1	freesurfer_DKT	volume	left	X27316.2.0	-0.0240369	0.00974539	0.0136492	-0.0227828	0.00538783	2.35761e-05	-0.00902945	0.00546378	0.0984211	0.00667979	0.00347039	0.0542631	0.117048	0.0131888	7.32233e-19	-0.041241	0.00590864	3.00767e-12	0.00172306	0.00547987	0.753193	0.00722836	0.0052057	0.164979	-0.000473999	0.0064067	0.941023	-0.00980652	0.0234276	0.675519	0.00537492	0.00682713	0.431118	-0.0142317	0.00658305	0.0306351	-0.321025	0.00650258	0	-0.0817131	0.0167676	1.1024e-06	-0.0543146	0.0136876	7.25705e-05	-0.0333108	0.136894	0.80775	0.0356254	0.00615971	7.37157e-09	0.00602185	0.00653689	0.356947	-0.000311402	0.000146157	0.0331292	0.00142564	0.000224223	2.06704e-10	-0.00144001	0.000410745	0.000455713	0.00128123	0.000531045	0.0158417	-0.00142305	0.000682198	0.0369882	-0.00206454	0.00112646	0.0668451	-0.00322837	0.00114034	0.00464191	-0.00132695	0.00112322	0.237459	-0.00230345	0.00131195	0.0791404	0.00638373	0.00149034	1.8453e-05
X27224.2.0	Volume of postcentral (left hemisphere)	T1	freesurfer_DKT	volume	left	X27317.2.0	0.0611343	0.00811156	4.9337e-14	-0.0259812	0.00448455	6.9515e-09	-0.00791784	0.00454777	0.0816857	-0.00119551	0.00288858	0.678968	-0.0715603	0.0109777	7.18568e-11	-0.187626	0.00491805	0	0.00774422	0.00456116	0.0895426	-0.0100142	0.00433295	0.0208296	-0.0176928	0.00533261	0.000908033	-0.128571	0.0194999	4.35705e-11	-0.0065641	0.00568255	0.248044	-0.0178436	0.00547939	0.00112906	-0.626688	0.00541242	0	-0.0100576	0.0139565	0.471137	-0.0420102	0.0113929	0.000226875	-0.0490907	0.113944	0.666593	0.0394867	0.00512703	1.37738e-14	0.0181266	0.00544097	0.000864666	-0.000819683	0.000121654	1.63194e-11	-0.000326166	0.000186632	0.0805348	-0.000741598	0.000341883	0.0300773	0.000515902	0.000442014	0.243154	0.00359664	0.000567826	2.41648e-10	0.00163902	0.000937606	0.0804569	-0.000672499	0.000949159	0.478626	-0.000805816	0.000934907	0.388737	0.00203723	0.001092	0.0621051	0.00204546	0.00124048	0.0991718
X27225.2.0	Volume of posteriorcingulate (left hemisphere)	T1	freesurfer_DKT	volume	left	X27318.2.0	0.0237434	0.00876632	0.00676253	-0.0194567	0.00484654	5.96802e-05	-0.0160413	0.00491486	0.00110019	0.0040111	0.00312174	0.198838	0.034115	0.0118638	0.00403561	-0.133375	0.00531503	8.97897e-138	0.0123972	0.00492933	0.0119078	-0.00753361	0.00468271	0.107666	-0.00958191	0.00576306	0.0963923	-0.0522339	0.0210739	0.0131944	-0.00286954	0.00614124	0.640319	-0.0227327	0.00592169	0.000123802	-0.523252	0.0058493	0	-0.0588433	0.0150831	9.58617e-05	-0.0479926	0.0123125	9.72122e-05	-0.0680693	0.123141	0.580422	0.0218714	0.00554088	7.91936e-05	0.00504868	0.00588016	0.39057	7.67749e-05	0.000131474	0.559253	-0.000672195	0.000201697	0.000860946	0.000594381	0.00036948	0.107691	1.56029e-05	0.000477694	0.973944	0.00223537	0.000613661	0.000270193	0.00184984	0.00101329	0.0679211	0.00109582	0.00102577	0.285398	0.0042072	0.00101037	3.1344e-05	0.000249261	0.00118014	0.832723	0.00127127	0.00134061	0.342997
X27226.2.0	Volume of precentral (left hemisphere)	T1	freesurfer_DKT	volume	left	X27319.2.0	0.00275703	0.00798765	0.729975	-0.0363422	0.00441605	1.94141e-16	-0.0134229	0.0044783	0.00272558	0.00164412	0.00284445	0.56326	0.0638386	0.01081	3.54701e-09	-0.229523	0.00484292	0	0.00467435	0.00449149	0.298015	-0.00173774	0.00426676	0.68381	-0.00285269	0.00525115	0.58696	-0.141069	0.019202	2.07679e-13	-0.0031062	0.00559574	0.57883	-0.0263743	0.00539569	1.02293e-06	-0.592238	0.00532974	0	0.000769248	0.0137433	0.955364	-0.0543161	0.0112188	1.2939e-06	-0.187831	0.112203	0.0941339	0.0425177	0.00504871	3.85321e-17	-0.0271036	0.00535786	4.24264e-07	-0.000219017	0.000119796	0.0675191	-0.000890075	0.000183781	1.28341e-06	-0.00045148	0.000336661	0.179911	0.000289049	0.000435262	0.506644	0.00158348	0.000559152	0.00462932	0.00115236	0.000923283	0.211998	-0.00117159	0.00093466	0.210034	-0.000775712	0.000920626	0.399463	0.000679589	0.00107532	0.527398	0.001709	0.00122153	0.161802
X27227.2.0	Volume of precuneus (left hemisphere)	T1	freesurfer_DKT	volume	left	X27320.2.0	0.0193492	0.00775031	0.0125447	-0.0307401	0.00428483	7.41608e-13	-0.0105897	0.00434523	0.0148113	-0.0044805	0.00275993	0.104511	-0.0207335	0.0104888	0.0480799	-0.251258	0.00469902	0	0.00534595	0.00435803	0.219947	-0.0185428	0.00413998	7.52406e-06	-0.0114018	0.00509512	0.025241	-0.080528	0.0186315	1.54931e-05	-0.00129624	0.00542947	0.811308	-0.0082642	0.00523537	0.114452	-0.635184	0.00517137	0	0.00158876	0.013335	0.905163	-0.0107567	0.0108855	0.323076	-0.0299878	0.108869	0.782974	0.0312835	0.00489869	1.72249e-10	-0.000894891	0.00519866	0.863329	-0.00133235	0.000116236	2.29928e-30	-0.000551863	0.00017832	0.00197106	-0.000992876	0.000326657	0.00237139	0.00268192	0.000422329	2.17448e-10	0.00152956	0.000542538	0.00481607	-0.000786498	0.000895849	0.379985	0.000359424	0.000906888	0.691866	-0.00526118	0.000893271	3.90129e-09	0.000617253	0.00104337	0.554124	0.00386261	0.00118524	0.00111935
X27228.2.0	Volume of rostralanteriorcingulate (left hemisphere)	T1	freesurfer_DKT	volume	left	X27321.2.0	0.0054416	0.00807884	0.500594	-0.0167383	0.00446646	0.000178843	-0.0091331	0.00452943	0.0437665	0.000247725	0.00287692	0.931381	0.038711	0.0109334	0.000399702	-0.136052	0.00489821	5.108e-168	0.00407723	0.00454276	0.369447	-0.00481696	0.00431548	0.264341	-0.00790799	0.0053111	0.136508	-0.0561362	0.0194212	0.00384916	-0.0114194	0.00565963	0.0436298	-0.0175209	0.00545729	0.00132602	-0.610462	0.00539059	0	-0.0228255	0.0139002	0.100579	-0.0197133	0.0113469	0.0823383	-0.102985	0.113484	0.364158	0.00691725	0.00510635	0.175542	0.000233934	0.00541903	0.965567	0.000118397	0.000121163	0.328491	0.00026401	0.000185879	0.15552	3.79322e-05	0.000340504	0.9113	0.00296004	0.000440232	1.79664e-11	0.00412998	0.000565536	2.87747e-13	-0.00209355	0.000933824	0.0249731	0.000676145	0.000945331	0.474461	-0.0015295	0.000931136	0.10047	0.00105931	0.00108759	0.330068	0.000382494	0.00123548	0.756873
X27229.2.0	Volume of rostralmiddlefrontal (left hemisphere)	T1	freesurfer_DKT	volume	left	X27322.2.0	-0.0200853	0.00767398	0.0088659	-0.0318391	0.00424263	6.30551e-14	-0.0204489	0.00430244	2.01324e-06	0.00148099	0.00273275	0.587863	0.091391	0.0103855	1.42966e-18	-0.233571	0.00465274	0	0.00783568	0.00431511	0.0693986	-0.00849275	0.00409921	0.0382911	-0.00704329	0.00504494	0.16269	-0.0784055	0.018448	2.14229e-05	0.00128403	0.005376	0.811227	-0.0149513	0.00518381	0.00392607	-0.622454	0.00512044	0	-0.0131848	0.0132036	0.318007	-0.00506162	0.0107783	0.638634	-0.114455	0.107797	0.28835	0.0353586	0.00485045	3.16913e-13	-0.00599399	0.00514746	0.244247	0.000600362	0.000115091	1.83444e-07	0.000246231	0.000176564	0.163155	-0.000398404	0.00032344	0.218043	0.00249504	0.00041817	2.44569e-09	0.00127682	0.000537195	0.0174675	-0.00221307	0.000887026	0.0126025	0.000118518	0.000897957	0.894995	0.00121948	0.000884474	0.167977	0.00154913	0.00103309	0.133749	0.00154764	0.00117356	0.18726
X27230.2.0	Volume of superiorfrontal (left hemisphere)	T1	freesurfer_DKT	volume	left	X27323.2.0	0.00152673	0.00718114	0.831639	-0.0424348	0.00397016	1.2647e-26	-0.0223776	0.00402613	2.74682e-08	0.000599855	0.00255725	0.814544	0.0815429	0.00971852	5.01695e-17	-0.281713	0.00435394	0	0.00204869	0.00403798	0.61191	0.00160055	0.00383595	0.676498	0.00857896	0.00472095	0.069193	-0.137347	0.0172632	1.82782e-15	0.00745972	0.00503075	0.13813	-0.0269183	0.00485089	2.89114e-08	-0.660217	0.0047916	0	-0.0518609	0.0123557	2.70728e-05	-0.039357	0.0100861	9.55282e-05	-0.0970097	0.100874	0.336212	0.0588203	0.00453894	2.54619e-38	-0.00845987	0.00481688	0.0790461	-6.43907e-05	0.0001077	0.549929	0.00036806	0.000165225	0.0259111	0.000574061	0.000302668	0.05788	0.00114466	0.000391314	0.00344475	0.00347275	0.000502695	4.988e-12	-0.000720591	0.00083006	0.385335	-0.000397753	0.000840289	0.635965	-0.00168694	0.000827671	0.0415393	0.000212792	0.000966743	0.825785	0.00211945	0.0010982	0.0536225
X27231.2.0	Volume of superiorparietal (left hemisphere)	T1	freesurfer_DKT	volume	left	X27324.2.0	0.0779277	0.00863156	1.82933e-19	-0.0227725	0.00477204	1.83057e-06	-0.0139641	0.00483931	0.00390967	-0.000249811	0.00307375	0.935226	-0.138701	0.0116814	1.86627e-32	-0.20006	0.00523333	0	0.00215921	0.00485356	0.656415	-0.0121993	0.00461072	0.00815194	-0.0188653	0.00567447	0.000886343	-0.0823755	0.02075	7.20406e-05	-0.00476141	0.00604684	0.43104	-0.0076861	0.00583066	0.187438	-0.566181	0.00575939	0	-0.00150645	0.0148512	0.919205	-0.0111764	0.0121232	0.356586	-0.0440508	0.121248	0.716375	0.0373508	0.0054557	7.70577e-12	-0.000298526	0.00578977	0.958879	-0.00133076	0.000129453	9.39804e-25	-0.000901683	0.000198596	5.63616e-06	-0.000609623	0.0003638	0.0938036	0.00251825	0.00047035	8.65633e-08	0.00215746	0.000604228	0.00035662	0.00100763	0.000997712	0.312532	0.000560247	0.00101001	0.579106	-0.00462435	0.000994841	3.35817e-06	0.000772096	0.001162	0.506405	0.00271495	0.00132001	0.0397151
X27232.2.0	Volume of superiortemporal (left hemisphere)	T1	freesurfer_DKT	volume	left	X27325.2.0	-0.0602737	0.00770081	5.13628e-15	-0.0262786	0.00425747	6.80024e-10	-0.0184014	0.00431749	2.03068e-05	0.00103535	0.00274231	0.70577	0.183405	0.0104218	4.9634e-69	-0.208465	0.00466902	0	0.00753184	0.0043302	0.0819773	-0.000254458	0.00411355	0.950676	-0.0147424	0.00506258	0.00359298	-0.100596	0.0185125	5.5473e-08	0.00315372	0.0053948	0.558831	-0.0271843	0.00520194	1.74359e-07	-0.592601	0.00513835	0	-0.00234281	0.0132498	0.859652	-0.0169574	0.010816	0.116934	-0.111669	0.108174	0.301936	0.0177598	0.00486741	0.000263933	-0.0309254	0.00516546	2.15813e-09	0.000441671	0.000115494	0.00013142	0.000787255	0.000177181	8.88907e-06	-0.000397911	0.000324571	0.220222	0.00128412	0.000419632	0.00221427	0.00111822	0.000539074	0.0380547	-0.00230664	0.000890128	0.00956381	-0.000395726	0.000901097	0.660548	-0.00108528	0.000887567	0.22143	-0.000579137	0.0010367	0.576415	0.000977781	0.00117767	0.406392
X27233.2.0	Volume of supramarginal (left hemisphere)	T1	freesurfer_DKT	volume	left	X27326.2.0	-0.0658222	0.00817181	8.20538e-16	-0.0180497	0.00451786	6.47697e-05	-0.0164939	0.00458155	0.00031856	-0.00177913	0.00291003	0.540952	0.164503	0.0110592	6.77699e-50	-0.164145	0.00495458	4.17537e-237	0.0116422	0.00459504	0.0112926	-0.0149543	0.00436514	0.000613564	-0.0171939	0.00537222	0.00137299	-0.114284	0.0196447	6.02181e-09	-0.00323089	0.00572476	0.572505	-0.0200834	0.00552009	0.000274895	-0.555493	0.00545262	0	0.00874707	0.0140602	0.53387	0.0105633	0.0114775	0.357396	-0.10049	0.11479	0.381348	0.0290091	0.00516511	1.96454e-08	-0.0245933	0.00548139	7.25606e-06	-0.000454783	0.000122557	0.000206941	7.80761e-05	0.000188018	0.677955	-0.000938283	0.000344422	0.00644842	0.00104544	0.000445298	0.0188936	0.000775603	0.000572044	0.175157	0.000667885	0.00094457	0.479522	0.000992545	0.000956209	0.299277	-0.00450818	0.000941851	1.70387e-06	-0.000909438	0.00110011	0.408424	0.00176104	0.0012497	0.158792
X27234.2.0	Volume of transversetemporal (left hemisphere)	T1	freesurfer_DKT	volume	left	X27327.2.0	0.0434721	0.0093963	3.73166e-06	-0.0139329	0.00519484	0.00732011	-0.00723301	0.00526807	0.169764	-0.00516324	0.00334608	0.122823	-0.0604694	0.0127164	1.98982e-06	-0.0800797	0.00569699	9.2423e-45	0.00831796	0.00528358	0.115426	-0.00936298	0.00501922	0.0621302	0.005898	0.00617721	0.339685	-0.0723679	0.0225884	0.00135761	-0.000136481	0.00658258	0.983458	-0.0119643	0.00634724	0.0594436	-0.435304	0.00626966	0	0.0114319	0.016167	0.479501	-0.0293723	0.0131973	0.0260453	-0.0650244	0.131991	0.622267	0.027422	0.00593907	3.90266e-06	0.00722122	0.00630274	0.251916	-0.000627644	0.000140922	8.46025e-06	0.000711075	0.000216191	0.00100605	-0.00233053	0.000396032	4.02281e-09	0.00232344	0.000512023	5.70376e-06	0.00394682	0.000657761	1.98743e-09	-0.00210261	0.00108611	0.0528862	-0.000555786	0.00109949	0.613215	-0.00327371	0.00108298	0.00250571	-0.00085349	0.00126495	0.499857	0.00216749	0.00143695	0.131464
X27235.2.0	Volume of insula (left hemisphere)	T1	freesurfer_DKT	volume	left	X27328.2.0	-0.0694909	0.00768616	1.62748e-19	-0.01965	0.00424937	3.7733e-06	-0.0104522	0.00430927	0.0152915	-0.00288184	0.00273709	0.2924	0.198428	0.010402	1.00507e-80	-0.0603192	0.00466013	3.10738e-38	0.0028836	0.00432196	0.50465	0.00336539	0.00410572	0.412402	-0.0279122	0.00505295	3.33778e-08	-0.104991	0.0184773	1.34011e-08	0.00249951	0.00538454	0.642507	-0.00487304	0.00519204	0.347963	-0.613528	0.00512857	0	0.000812008	0.0132246	0.95104	-0.040502	0.0107954	0.000175851	0.0569198	0.107968	0.598065	0.0223697	0.00485815	4.14716e-06	-0.000714727	0.00515563	0.889743	0.000114307	0.000115274	0.321392	0.00077404	0.000176844	1.20686e-05	-0.00146674	0.000323953	5.9843e-06	0.00225707	0.000418834	7.1317e-08	0.0024667	0.000538048	4.5654e-06	-0.00199737	0.000888434	0.0245699	-0.000129925	0.000899382	0.885138	-0.000727002	0.000885878	0.411847	0.00132915	0.00103473	0.198963	0.00267493	0.00117543	0.0228692
X27236.2.0	Area of caudalanteriorcingulate (right hemisphere)	T1	freesurfer_DKT	area	right	X27143.2.0	0.0445976	0.00948475	2.58543e-06	-0.00742866	0.00524373	0.156587	0.00467824	0.00531766	0.378998	0.00212743	0.00337758	0.528785	-0.054193	0.0128361	2.42821e-05	-0.0646863	0.00575062	2.63493e-29	0.00471232	0.00533331	0.376938	0.00112379	0.00506647	0.824463	-0.0203618	0.00623536	0.00109359	0.0175256	0.022801	0.442117	-0.00207501	0.00664454	0.754824	0.00805979	0.00640699	0.208411	-0.436522	0.00632867	0	-0.0295265	0.0163192	0.0704114	-0.0520181	0.0133215	9.44714e-05	-0.0178323	0.133233	0.893528	0.013776	0.00599497	0.0215716	0.00900541	0.00636206	0.156935	0.000320613	0.000142248	0.0242089	0.000333554	0.000218226	0.126403	-0.000531776	0.00039976	0.183448	0.00107042	0.000516842	0.0383579	0.000462718	0.000663953	0.485862	-0.000235619	0.00109633	0.829834	-0.00075463	0.00110984	0.496544	0.000201755	0.00109318	0.853576	0.000738314	0.00127686	0.563115	-0.00195011	0.00145048	0.178809
X27237.2.0	Area of caudalmiddlefrontal (right hemisphere)	T1	freesurfer_DKT	area	right	X27144.2.0	0.0502361	0.00865311	6.46931e-09	-0.0138417	0.00478395	0.00381374	0.0058105	0.00485139	0.231043	0.00130366	0.00308142	0.672246	-0.0981031	0.0117106	5.60982e-17	-0.060045	0.00524639	2.81132e-30	-0.00167474	0.00486568	0.730702	-0.0120777	0.00462223	0.00898019	-0.0408194	0.00568863	7.33794e-13	-0.0296225	0.0208018	0.154444	-0.00482796	0.00606193	0.425782	-0.00808432	0.00584521	0.166653	-0.591131	0.00577376	0	-0.0468654	0.0148883	0.00164636	0.00118627	0.0121535	0.922245	-0.14017	0.121551	0.248844	0.00382059	0.00546932	0.484839	0.0313597	0.00580423	6.59835e-08	-0.000390178	0.000129776	0.00264408	0.000222564	0.000199092	0.263619	-0.000221317	0.000364708	0.543965	0.00167034	0.000471524	0.000396975	0.00174239	0.000605736	0.0040236	-0.00266276	0.0010002	0.00776627	0.000786011	0.00101253	0.437586	0.000832989	0.000997324	0.403597	0.00205374	0.0011649	0.0779062	0.00096462	0.0013233	0.466037
X27238.2.0	Area of cuneus (right hemisphere)	T1	freesurfer_DKT	area	right	X27145.2.0	-0.103993	0.00874648	1.54235e-32	-0.0166743	0.00483558	0.000564877	-0.00897475	0.00490374	0.0672308	0.00341983	0.00311467	0.272224	0.220018	0.011837	9.32757e-77	-0.120377	0.005303	2.83195e-113	0.00776106	0.00491818	0.114566	-0.0085409	0.00467211	0.0675487	-0.0481535	0.00575001	5.7446e-17	-0.0274161	0.0210262	0.192277	0.0127846	0.00612734	0.0369413	-0.0186626	0.00590829	0.00158598	-0.469619	0.00583607	0	-0.0295747	0.015049	0.0493947	0.000847558	0.0122846	0.944995	0.266859	0.122863	0.0298614	-0.0130213	0.00552834	0.0185096	-0.00238814	0.00586686	0.683969	-0.000632166	0.000131176	1.44711e-06	-0.00024252	0.00020124	0.228163	-0.00193146	0.000368643	1.62032e-07	0.00245427	0.000476613	2.62705e-07	0.00170855	0.000612272	0.00526533	-0.00139357	0.001011	0.168083	-0.00128621	0.00102345	0.208856	-0.00303713	0.00100809	0.0025906	0.000465132	0.00117747	0.692826	0.00539996	0.00133758	5.42257e-05
X27239.2.0	Area of entorhinal (right hemisphere)	T1	freesurfer_DKT	area	right	X27146.2.0	-0.0946417	0.00956801	4.85172e-23	-0.00740494	0.00528977	0.161563	-0.00393232	0.00536434	0.463534	0.000380192	0.00340723	0.911154	0.191809	0.0129488	1.69231e-49	0.00146913	0.0058011	0.800076	0.00296559	0.00538013	0.581492	0.0154717	0.00511095	0.00247032	-0.0452547	0.00629009	6.38715e-13	0.0438571	0.0230012	0.0565628	0.00362813	0.00670287	0.588317	0.00624126	0.00646323	0.334223	-0.325522	0.00638423	0	0.0209809	0.0164625	0.202505	-0.00710519	0.0134385	0.597003	-0.106086	0.134403	0.429932	-0.013145	0.0060476	0.0297418	0.041038	0.00641791	1.63274e-10	0.000189412	0.000143497	0.186854	0.000974472	0.000220142	9.60301e-06	0.000812575	0.000403269	0.0439153	-0.00170441	0.000521379	0.00108014	0.00063324	0.000669781	0.344439	-0.000482356	0.00110596	0.662735	0.000379739	0.00111958	0.734477	-0.000776774	0.00110277	0.481199	0.00134818	0.00128807	0.295261	0.000266875	0.00146321	0.855278
X27240.2.0	Area of fusiform (right hemisphere)	T1	freesurfer_DKT	area	right	X27147.2.0	-0.135599	0.00766922	1.16245e-69	-0.0048076	0.00424	0.256858	-0.00588605	0.00429977	0.171033	0.00167839	0.00273106	0.538852	0.28064	0.0103791	2.0417e-159	-0.127091	0.00464986	8.21912e-163	0.00284453	0.00431243	0.509508	-0.0129738	0.00409667	0.00154189	-0.0360156	0.00504182	9.27886e-13	-0.0283648	0.0184365	0.123933	-0.00321149	0.00537267	0.550013	-0.00186481	0.0051806	0.718879	-0.581882	0.00511727	0	0.0102512	0.0131955	0.437239	0.00790087	0.0107716	0.463264	0.0703244	0.10773	0.513901	-0.0428906	0.00484744	9.30004e-19	0.0100544	0.00514427	0.0506521	-5.69702e-05	0.00011502	0.620386	0.000297852	0.000176455	0.0914235	0.000188229	0.00032324	0.560355	0.00104711	0.000417911	0.0122294	0.00196006	0.000536862	0.000261631	-0.00127663	0.000886477	0.149844	0.000187689	0.0008974	0.834334	-0.00151307	0.000883926	0.0869494	0.00103066	0.00103245	0.318158	0.00262468	0.00117284	0.0252344
X27241.2.0	Area of inferiorparietal (right hemisphere)	T1	freesurfer_DKT	area	right	X27148.2.0	-0.0765883	0.00804201	1.7748e-21	-0.0102589	0.0044461	0.0210385	-0.00820767	0.00450878	0.0687103	-6.84487e-05	0.00286381	0.980932	0.155718	0.0108836	2.63163e-46	-0.0892049	0.00487588	1.97421e-74	0.0169129	0.00452205	0.000184243	0.00369784	0.0042958	0.389352	-0.0601916	0.00528689	5.58704e-30	-0.0429709	0.0193327	0.0262419	0.0055573	0.00563383	0.323936	-0.016995	0.00543242	0.00175871	-0.592126	0.00536601	0	0.016729	0.0138369	0.226665	0.0254266	0.0112952	0.0243851	0.00739073	0.112967	0.947837	-0.0312	0.00508307	8.44237e-10	0.0186653	0.00539432	0.000540469	0.000208753	0.000120611	0.0834967	-0.0010606	0.000185032	1.00068e-08	0.000230307	0.000338952	0.496846	0.000164365	0.000438225	0.70761	-0.000743326	0.000562958	0.186712	0.00267421	0.000929567	0.00401922	0.000486157	0.000941022	0.60542	0.00180936	0.000926892	0.0509376	0.000672546	0.00108264	0.534464	0.000561173	0.00122985	0.64818
X27242.2.0	Area of inferiortemporal (right hemisphere)	T1	freesurfer_DKT	area	right	X27149.2.0	-0.0663755	0.00750745	9.88345e-19	-0.00665036	0.00415056	0.109103	-0.000270175	0.00420907	0.94882	0.00134235	0.00267345	0.615598	0.147949	0.0101601	6.73638e-48	-0.129111	0.00455178	4.70377e-175	0.00624528	0.00422147	0.139039	-0.00812521	0.00401025	0.0427611	-0.0372447	0.00493546	4.58206e-14	0.00568363	0.0180476	0.752821	-0.00060401	0.00525934	0.908568	-0.000583783	0.00507131	0.908355	-0.642235	0.00500932	0	-0.0116881	0.0129171	0.365549	-0.0184631	0.0105444	0.0799563	-0.0469575	0.105458	0.656126	-0.023549	0.00474519	6.9831e-07	-0.0133718	0.00503575	0.00792537	-0.000468359	0.000112594	3.19372e-05	0.000120326	0.000172732	0.486057	-0.000628855	0.000316421	0.0468859	0.000575217	0.000409095	0.159711	-0.000227416	0.000525537	0.665213	-0.000291145	0.000867777	0.737245	7.84551e-05	0.00087847	0.928837	-9.41996e-05	0.00086528	0.913309	0.000414469	0.00101067	0.68174	0.00356585	0.0011481	0.00189863
X27243.2.0	Area of isthmuscingulate (right hemisphere)	T1	freesurfer_DKT	area	right	X27150.2.0	-0.0557623	0.00827536	1.62607e-11	-0.00658088	0.00457511	0.150327	0.00987461	0.00463961	0.0333167	-0.000164538	0.00294691	0.955474	0.130232	0.0111994	3.3583e-31	-0.0215775	0.00501736	1.70812e-05	0.00129668	0.00465327	0.780507	-0.0154909	0.00442045	0.000458241	0.000468911	0.00544029	0.931314	-0.0222442	0.0198937	0.263508	-0.00137838	0.0057973	0.812067	-0.000140868	0.00559004	0.979896	-0.573255	0.00552171	0	-0.0234125	0.0142384	0.100117	0.0190838	0.0116229	0.100618	-0.0739284	0.116245	0.524799	-0.00583875	0.00523056	0.264311	0.0133054	0.00555084	0.0165347	0.000342747	0.000124111	0.00575439	-0.000552342	0.000190401	0.00372263	-0.00039239	0.000348787	0.26059	7.27968e-05	0.00045094	0.871753	0.00152992	0.000579293	0.00826952	-0.000473526	0.000956539	0.620574	0.000693232	0.000968326	0.474053	0.000736878	0.000953786	0.439775	-0.00204171	0.00111405	0.0668566	0.00383718	0.00126553	0.00243054
X27244.2.0	Area of lateraloccipital (right hemisphere)	T1	freesurfer_DKT	area	right	X27151.2.0	-0.162836	0.00823669	1.5719e-86	-0.00343735	0.00455373	0.450348	-0.00678236	0.00461792	0.141922	0.00284316	0.00293313	0.33239	0.328717	0.011147	7.15458e-189	-0.125691	0.00499392	1.40675e-138	0.00850757	0.00463152	0.0662351	-0.0108556	0.00439979	0.0136185	-0.0436936	0.00541487	7.29468e-16	-0.0441323	0.0198007	0.0258316	0.0135505	0.00577021	0.0188616	-0.0236485	0.00556392	2.13994e-05	-0.495342	0.00549591	0	-0.00325587	0.0141718	0.818293	0.00818951	0.0115686	0.479007	0.198488	0.115702	0.0862586	-0.0265768	0.00520611	3.32616e-07	0.0106811	0.0055249	0.0532105	-0.00128389	0.00012353	2.88931e-25	0.000240279	0.000189511	0.204844	-0.00034511	0.000347157	0.320179	0.00231083	0.000448833	2.63903e-07	0.000705185	0.000576586	0.221324	-0.00210882	0.000952069	0.026767	-0.00065742	0.000963801	0.495173	-0.00178095	0.000949329	0.0606617	0.000880004	0.00110884	0.42742	0.0036424	0.00125962	0.00383427
X27245.2.0	Area of lateralorbitofrontal (right hemisphere)	T1	freesurfer_DKT	area	right	X27152.2.0	-0.039373	0.00705415	2.40131e-08	-0.0201815	0.00389996	2.29383e-07	0.00176962	0.00395493	0.654556	0.0001267	0.00251203	0.959774	0.153238	0.00954666	8.87353e-58	-0.155862	0.00427694	1.49602e-285	0.00540532	0.00396658	0.17298	-0.00396702	0.00376812	0.292447	-0.0316994	0.00463746	8.30169e-12	-0.0151859	0.0169579	0.370523	-0.00135812	0.00494178	0.783453	-0.00330311	0.00476511	0.488197	-0.681098	0.00470687	0	-0.0712096	0.0121372	4.47471e-09	-0.0670953	0.00990771	1.2894e-11	-0.00736474	0.0990904	0.940753	-0.0116439	0.00445868	0.00901808	-0.0206486	0.0047317	1.28128e-05	0.00032413	0.000105795	0.00218744	0.000483449	0.000162303	0.00289684	0.00032181	0.000297316	0.279089	0.00204852	0.000384394	9.92325e-08	0.000493103	0.000493806	0.318007	-0.00107014	0.000815381	0.18938	0.000121553	0.000825429	0.882927	0.00104053	0.000813035	0.20062	0.000171673	0.000949647	0.856545	0.00160032	0.00107878	0.137962
X27246.2.0	Area of lingual (right hemisphere)	T1	freesurfer_DKT	area	right	X27153.2.0	-0.0204927	0.0091299	0.0248019	-0.00815107	0.00504756	0.106351	-0.00806047	0.00511871	0.115333	0.000211536	0.00325121	0.948124	0.0523447	0.0123559	2.27673e-05	-0.105661	0.00553548	8.00843e-81	0.00861701	0.00513378	0.0932597	-0.00589519	0.00487692	0.22675	-0.0392034	0.00600208	6.59211e-11	-0.0666305	0.021948	0.0024004	0.0107063	0.00639595	0.0941547	-0.0205393	0.00616729	0.000868239	-0.468114	0.00609191	0	-0.0262757	0.0157087	0.0943969	0.0139053	0.0128231	0.278198	0.0969326	0.128249	0.449763	-0.0325835	0.00577069	1.65096e-08	-0.00758139	0.00612405	0.215735	-3.56834e-05	0.000136927	0.7944	-4.61448e-05	0.000210062	0.826128	-0.000550632	0.000384804	0.152455	0.000150202	0.000497506	0.762723	0.00229085	0.000639113	0.000338274	-0.00238772	0.00105532	0.0236686	-0.00169077	0.00106832	0.11351	-0.00147891	0.00105228	0.1599	0.000851606	0.00122909	0.488392	0.00310206	0.00139622	0.0263053
X27247.2.0	Area of medialorbitofrontal (right hemisphere)	T1	freesurfer_DKT	area	right	X27154.2.0	0.00258977	0.00740261	0.726457	-0.0234368	0.0040926	1.0326e-08	-0.00439799	0.0041503	0.289297	0.00069766	0.00263611	0.791277	0.0431452	0.0100182	1.66171e-05	-0.0802039	0.00448821	4.11737e-71	0.0106934	0.00416251	0.0102036	0.00225194	0.00395425	0.569022	-0.0207465	0.00486654	2.02134e-05	-0.010215	0.0177956	0.56596	-0.000352072	0.00518589	0.945873	-0.000940235	0.00500049	0.850855	-0.693868	0.00493937	0	-0.0501807	0.0127367	8.16883e-05	-0.044059	0.0103971	2.26467e-05	-0.0858535	0.103985	0.409018	-0.000611028	0.00467892	0.896099	-0.020262	0.00496543	4.50124e-05	0.000379059	0.000111021	0.000640193	0.000470902	0.00017032	0.00569864	0.000151623	0.000312002	0.626994	0.00167849	0.000403382	3.17554e-05	0.000988797	0.000518198	0.0563807	-0.000565158	0.000855659	0.508941	0.000965654	0.000866203	0.264938	0.00030053	0.000853196	0.72466	0.000786876	0.000996557	0.42977	0.00134523	0.00113206	0.234725
X27248.2.0	Area of middletemporal (right hemisphere)	T1	freesurfer_DKT	area	right	X27155.2.0	-0.00891493	0.00723843	0.218102	-0.00478888	0.00400183	0.231442	-0.00216442	0.00405825	0.593802	0.0028227	0.00257765	0.273494	0.0332173	0.00979605	0.000697409	-0.140768	0.00438867	1.37193e-222	0.015479	0.0040702	0.000143186	0.00051791	0.00386655	0.893446	-0.0344956	0.00475861	4.2799e-13	-0.027947	0.0174009	0.108268	-0.00959317	0.00507088	0.0585234	-0.00641017	0.00488959	0.189872	-0.703807	0.00482982	0	-0.0176544	0.0124542	0.156334	-0.00913895	0.0101665	0.368698	-0.101247	0.101679	0.319376	-0.0172287	0.00457515	0.000166338	-0.0142438	0.0048553	0.00335202	-0.000166231	0.000108559	0.125716	-0.000252454	0.000166543	0.129566	-0.000363398	0.000305083	0.233604	0.000889536	0.000394436	0.024126	-0.000660767	0.000506705	0.192227	0.000355349	0.000836682	0.671049	8.17725e-06	0.000846992	0.992297	0.00157226	0.000834274	0.0594945	0.000218623	0.000974455	0.822483	0.00111139	0.00110696	0.315384
X27249.2.0	Area of parahippocampal (right hemisphere)	T1	freesurfer_DKT	area	right	X27156.2.0	-0.0446402	0.00875955	3.4834e-07	-0.00790915	0.0048428	0.102441	-0.00710682	0.00491107	0.147877	-0.000802488	0.00311933	0.796977	0.126309	0.0118546	1.81351e-26	-0.131187	0.00531093	1.35449e-133	-0.00165823	0.00492553	0.736375	0.00140725	0.00467909	0.763606	-0.0199846	0.00575861	0.000520332	-0.067406	0.0210577	0.00137061	0.00391696	0.0061365	0.523279	-0.0142428	0.00591712	0.0160866	-0.49977	0.00584479	0	-0.037642	0.0150714	0.0125093	0.0136417	0.012303	0.26752	0.0476189	0.123046	0.698759	-0.0158033	0.0055366	0.00431519	-0.00852833	0.00587562	0.146656	0.00116692	0.000131372	6.83008e-19	-0.000139797	0.000201541	0.487912	0.00184457	0.000369194	5.87449e-07	-9.40021e-05	0.000477325	0.843879	0.000808573	0.000613187	0.187298	8.97741e-05	0.00101251	0.929348	0.00044449	0.00102498	0.664541	0.00125339	0.00100959	0.214435	0.00138789	0.00117923	0.239227	0.000896879	0.00133958	0.503166
X27250.2.0	Area of paracentral (right hemisphere)	T1	freesurfer_DKT	area	right	X27157.2.0	0.0133635	0.00843013	0.112927	-0.0026438	0.00466068	0.570543	0.00321149	0.00472638	0.496836	-0.00101246	0.00300202	0.735922	-0.00964633	0.0114088	0.397829	-0.0249646	0.0051112	1.04248e-06	-0.00717599	0.00474029	0.130078	-0.0114182	0.00450312	0.0112291	-0.026197	0.00554204	2.28763e-06	-0.0155142	0.0202657	0.443955	0.0164572	0.00590572	0.00532838	-0.0261123	0.00569459	4.54538e-06	-0.597311	0.00562498	0	-0.0683258	0.0145046	2.47895e-06	0.0182768	0.0118403	0.122692	-0.120289	0.118419	0.309734	0.00307684	0.00532838	0.563643	0.0510442	0.00565466	1.85096e-19	0.000418501	0.000126432	0.000933546	0.00080386	0.000193962	3.41442e-05	0.00102475	0.00035531	0.00392772	0.00143147	0.000459374	0.00183387	0.00148845	0.000590127	0.0116651	0.00190507	0.000974429	0.0505835	-0.00107431	0.000986436	0.276124	-0.000833637	0.000971625	0.390908	0.000882438	0.00113488	0.436835	0.000489633	0.0012892	0.704099
X27251.2.0	Area of parsopercularis (right hemisphere)	T1	freesurfer_DKT	area	right	X27158.2.0	-0.00490553	0.00900246	0.585819	-0.0128786	0.0049771	0.00966941	0.00546759	0.00504726	0.278692	0.00104677	0.00320583	0.744032	0.0101891	0.0121834	0.402985	-0.0987526	0.00545821	7.70336e-73	-0.00153747	0.00506212	0.761342	-0.00461354	0.00480885	0.337371	-0.0262667	0.0059183	9.09744e-06	-0.0282935	0.0216416	0.191097	-0.00438544	0.00630667	0.486831	-0.00802948	0.0060812	0.186718	-0.498803	0.00600687	0	-0.0364179	0.0154894	0.0187207	0.0037449	0.0126441	0.767097	0.135215	0.126458	0.284968	-0.00301044	0.00569013	0.596765	0.0119283	0.00603856	0.0482349	-0.0005971	0.000135015	9.78698e-06	0.000212158	0.00020713	0.305713	-0.0012265	0.000379433	0.00122835	0.00158829	0.000490562	0.00120608	0.00293621	0.000630192	3.18525e-06	-0.000918411	0.00104058	0.377463	0.000901096	0.00105341	0.392329	3.94662e-06	0.00103759	0.996965	0.000427001	0.00121193	0.724593	-0.000138666	0.00137673	0.919772
X27252.2.0	Area of parsorbitalis (right hemisphere)	T1	freesurfer_DKT	area	right	X27159.2.0	-0.110938	0.00881568	3.07766e-36	-0.0157037	0.00487383	0.00127391	-0.00470003	0.00494254	0.341644	-0.00107505	0.00313932	0.732017	0.266655	0.0119306	6.72622e-110	-0.123336	0.00534496	5.84798e-117	0.00117767	0.00495709	0.812213	0.00792622	0.00470907	0.0923487	-0.030251	0.0057955	1.80168e-07	-0.0727282	0.0211926	0.000600311	0.0111304	0.00617582	0.0715124	-0.0158135	0.00595503	0.00792273	-0.439387	0.00588224	0	-0.0400153	0.015168	0.00833989	-0.0271435	0.0123818	0.0283708	-0.0343568	0.123835	0.781443	-0.011764	0.00557207	0.0347591	0.00666953	0.00591327	0.259373	-0.000438808	0.000132214	0.000904559	0.000934805	0.000202832	4.06472e-06	0.000939377	0.00037156	0.0114693	0.00204503	0.000480383	2.07639e-05	0.00196145	0.000617116	0.00148206	0.0020332	0.00101899	0.0460171	0.000478945	0.00103155	0.642438	0.00229658	0.00101606	0.02381	0.000935201	0.00118679	0.430696	0.00233413	0.00134816	0.0833996
X27253.2.0	Area of parstriangularis (right hemisphere)	T1	freesurfer_DKT	area	right	X27160.2.0	-0.0755039	0.00910875	1.17966e-16	-0.00523568	0.00503586	0.298496	-0.0056807	0.00510685	0.265987	-0.00372455	0.00324368	0.250874	0.182669	0.0123272	1.56239e-49	-0.105314	0.00552265	1.13767e-80	0.0027752	0.00512188	0.587938	0.00679538	0.00486562	0.162539	-0.0208198	0.00598817	0.000507984	-0.0105415	0.0218971	0.630226	0.000607868	0.00638113	0.924109	-0.00748595	0.006153	0.223751	-0.425394	0.00607779	0	-0.0329549	0.0156723	0.0354941	-0.00182591	0.0127934	0.88651	0.1046	0.127951	0.41365	0.00469828	0.00575731	0.414475	-0.00400212	0.00610985	0.512455	0.000604794	0.000136609	9.57551e-06	1.04248e-06	0.000209575	0.996031	-0.000320749	0.000383912	0.403457	0.00100134	0.000496353	0.0436626	0.00106026	0.000637632	0.0963594	-0.000701088	0.00105287	0.50549	-0.00214116	0.00106584	0.0445563	-0.000338947	0.00104984	0.746806	0.00102754	0.00122624	0.402058	0.00140882	0.00139298	0.311846
X27254.2.0	Area of pericalcarine (right hemisphere)	T1	freesurfer_DKT	area	right	X27161.2.0	-0.0331915	0.00969232	0.000616586	-0.0173911	0.00535849	0.00117341	-0.0139747	0.00543403	0.010124	0.00297885	0.0034515	0.38811	0.0681536	0.013117	2.04935e-07	-0.073909	0.00587647	3.36452e-36	0.010024	0.00545003	0.0658864	-0.00154611	0.00517735	0.765224	-0.0351437	0.00637182	3.50204e-08	-0.0301226	0.0233	0.196084	0.00715154	0.00678995	0.292232	-0.0167521	0.00654721	0.0105118	-0.349527	0.00646718	0	-0.0294901	0.0166763	0.077006	0.0252959	0.0136131	0.0631475	0.125446	0.136149	0.356853	-0.0180571	0.00612617	0.00320527	-0.0145761	0.0065013	0.0249654	9.89928e-05	0.000145362	0.495869	0.000487401	0.000223002	0.0288489	-0.00177729	0.000408509	1.36091e-05	0.00145489	0.000528153	0.00587795	-0.00134918	0.000678484	0.0467613	-0.00250193	0.00112032	0.0255407	-0.00321416	0.00113413	0.00459902	-0.00129742	0.0011171	0.245481	-0.000211388	0.0013048	0.871301	0.00484703	0.00148223	0.00107608
X27255.2.0	Area of postcentral (right hemisphere)	T1	freesurfer_DKT	area	right	X27162.2.0	-0.0151178	0.00770894	0.0498781	-0.00471524	0.00426196	0.268581	-0.00579994	0.00432204	0.179622	0.00154732	0.0027452	0.572999	0.0262005	0.0104328	0.0120313	-0.032922	0.00467394	1.90507e-12	0.00762173	0.00433476	0.0787085	-0.0193734	0.00411788	2.552e-06	-0.0632512	0.00506792	1.12865e-35	-0.0469563	0.018532	0.0112877	0.00188316	0.00540049	0.727315	-0.0302249	0.00520742	6.52184e-09	-0.674257	0.00514377	0	0.000180887	0.0132638	0.989119	0.0248262	0.0108274	0.021859	-0.0150937	0.108288	0.889147	-0.0112343	0.00487254	0.0211368	0.0315486	0.00517091	1.06369e-09	0.000280302	0.000115616	0.0153373	-0.000181273	0.000177368	0.306781	-4.18306e-05	0.000324913	0.897561	0.000167928	0.000420075	0.689338	0.00165503	0.000539642	0.00216451	0.000229405	0.000891067	0.796833	0.00078568	0.000902047	0.383762	0.000191164	0.000888503	0.829649	0.00140661	0.0010378	0.175303	0.00212193	0.00117891	0.0718837
X27256.2.0	Area of posteriorcingulate (right hemisphere)	T1	freesurfer_DKT	area	right	X27163.2.0	0.0313786	0.00840485	0.000189207	-0.00696141	0.0046467	0.134106	-0.000165754	0.00471221	0.97194	0.000592284	0.00299302	0.843133	-0.0417729	0.0113746	0.000240567	-0.109307	0.00509588	1.98299e-101	0.00406947	0.00472608	0.389207	-0.00944714	0.00448962	0.0353665	-0.0253213	0.00552543	4.60564e-06	-0.0256519	0.020205	0.204241	0.00308185	0.00588802	0.600692	-0.00896125	0.00567752	0.114488	-0.605572	0.00560812	0	-0.0193714	0.0144612	0.180401	-0.0129303	0.0118048	0.273372	-0.0429748	0.118064	0.715863	-0.00439816	0.00531241	0.407731	0.00366553	0.00563771	0.515579	0.000433447	0.000126053	0.000585352	-0.000327651	0.00019338	0.09021	-8.53633e-06	0.000354245	0.980775	0.000546219	0.000457997	0.233024	0.0015461	0.000588358	0.00859714	0.00105817	0.000971508	0.276073	-0.00150263	0.000983479	0.126552	0.0015692	0.000968712	0.105266	0.00144902	0.00113148	0.200328	0.00131657	0.00128534	0.305701
X27257.2.0	Area of precentral (right hemisphere)	T1	freesurfer_DKT	area	right	X27164.2.0	-0.0662893	0.0076955	7.33624e-18	-0.0134248	0.00425453	0.00160407	-0.00108629	0.00431451	0.801215	0.00677589	0.00274041	0.0134188	0.157124	0.0104146	2.83866e-51	-0.0225425	0.00466579	1.36104e-06	0.00170591	0.00432721	0.693415	-0.00794768	0.00411071	0.0531936	-0.0642821	0.00505909	6.55642e-37	-0.0576053	0.0184997	0.00184808	0.0104224	0.00539108	0.0532117	-0.0251185	0.00519834	1.35715e-06	-0.631272	0.0051348	0	-0.0356967	0.0132407	0.00702129	0.000749715	0.0108085	0.944701	0.0156507	0.108099	0.884885	-0.000866869	0.00486405	0.858552	0.0729532	0.00516189	3.14362e-45	0.000136544	0.000115414	0.236786	4.20834e-05	0.000177059	0.812131	-3.70452e-05	0.000324347	0.909068	-0.000694904	0.000419343	0.0975023	0.000350284	0.000538701	0.515543	-0.000947346	0.000889514	0.286876	0.000279938	0.000900475	0.755895	0.000392518	0.000886954	0.658096	0.00216161	0.00103599	0.036938	0.00144358	0.00117685	0.219966
X27258.2.0	Area of precuneus (right hemisphere)	T1	freesurfer_DKT	area	right	X27165.2.0	-0.03779	0.00755343	5.67018e-07	-0.0100556	0.00417598	0.0160468	-0.00314355	0.00423485	0.457908	4.43608e-05	0.00268982	0.986842	0.0647867	0.0102224	2.35903e-10	-0.102809	0.00457965	7.59673e-111	0.00569915	0.00424732	0.179662	-0.0182435	0.00403482	6.15903e-06	-0.038183	0.00496569	1.51622e-14	0.0138472	0.0181582	0.445715	0.00435508	0.00529155	0.410499	-0.0190322	0.00510237	0.000191717	-0.670906	0.00504	0	-0.0284327	0.0129962	0.0286928	0.0253283	0.0106089	0.016971	0.0201338	0.106104	0.849502	-0.0166353	0.00477425	0.000493878	0.0242099	0.0050666	1.77458e-06	-0.000693169	0.000113283	9.51959e-10	-0.000671	0.00017379	0.000113135	-0.000806903	0.000318359	0.0112628	0.00147059	0.000411601	0.000353569	0.00298128	0.000528756	1.73027e-08	-0.000487325	0.000873092	0.576739	0.00182429	0.000883851	0.0390224	-0.00124019	0.000870579	0.154295	0.00038571	0.00101686	0.704456	0.00336515	0.00115513	0.00357939
X27259.2.0	Area of rostralanteriorcingulate (right hemisphere)	T1	freesurfer_DKT	area	right	X27166.2.0	-0.00814377	0.00855464	0.341118	-0.00933668	0.00472952	0.0483748	-0.00704728	0.00479619	0.141747	0.00271585	0.00304636	0.372663	0.0572496	0.0115773	7.64981e-07	-0.0638295	0.00518669	9.83287e-35	0.00624247	0.00481031	0.194389	0.000468718	0.00456964	0.918303	-0.0102311	0.0056239	0.0688864	0.0212808	0.0205651	0.300768	-0.010161	0.00599295	0.0899924	0.00611512	0.0057787	0.289963	-0.555351	0.00570806	0	-0.0366153	0.0147189	0.0128639	-0.0533103	0.0120152	9.15292e-06	-0.0825207	0.120168	0.492269	-0.0115532	0.00540708	0.0326309	-0.00170406	0.00573818	0.766492	-5.65107e-05	0.000128299	0.659606	0.000237664	0.000196826	0.227255	1.14183e-06	0.000360558	0.997473	0.00264113	0.000466159	1.47521e-08	0.00289152	0.000598843	1.38121e-06	-0.000893411	0.000988822	0.366261	-0.000413939	0.00100101	0.679226	0.000629427	0.000985976	0.523231	0.00167049	0.00115165	0.146921	-0.000807094	0.00130824	0.537285
X27260.2.0	Area of rostralmiddlefrontal (right hemisphere)	T1	freesurfer_DKT	area	right	X27167.2.0	-0.0301726	0.00777428	0.00010418	-0.00904831	0.00429809	0.0352813	-0.00833907	0.00435868	0.0557288	-0.00284847	0.00276847	0.303535	0.0859284	0.0105212	3.26022e-16	-0.107476	0.00471356	2.87916e-114	0.00737386	0.00437151	0.0916506	0.00349441	0.00415279	0.400096	-0.0528627	0.00511088	4.87368e-25	-0.0057782	0.0186891	0.75719	0.000958367	0.00544627	0.86032	-0.0121519	0.00525156	0.0206753	-0.640673	0.00518737	0	-0.0267275	0.0133762	0.0457094	-0.000679198	0.0109191	0.950402	-0.0526995	0.109206	0.629404	-0.00497648	0.00491385	0.311188	0.00448294	0.00521474	0.389979	0.000573239	0.000116596	8.85053e-07	0.000435807	0.000178872	0.0148383	-0.000144519	0.000327668	0.659176	0.00266357	0.000423636	3.26509e-10	0.000860355	0.000544216	0.113908	-0.00279277	0.00089862	0.00188604	-0.000620066	0.000909694	0.495484	0.000745182	0.000896034	0.405615	0.000421911	0.00104659	0.686856	0.00123088	0.0011889	0.300533
X27261.2.0	Area of superiorfrontal (right hemisphere)	T1	freesurfer_DKT	area	right	X27168.2.0	-0.0328146	0.00673464	1.10657e-06	-0.00871303	0.00372331	0.0192825	-0.000271081	0.0037758	0.942766	-0.000191989	0.00239825	0.936195	0.092822	0.00911426	2.51571e-24	-0.10927	0.00408322	3.17303e-156	0.00375301	0.00378691	0.321669	-0.000615993	0.00359744	0.864043	-0.0374409	0.00442741	2.85495e-17	-0.0307914	0.0161898	0.0571925	0.0128733	0.00471795	0.00636396	-0.0203825	0.00454928	7.47432e-06	-0.735789	0.00449367	0	-0.0459966	0.0115874	7.21558e-05	-0.00694595	0.00945895	0.462755	-0.0378211	0.0946021	0.689313	-0.00610451	0.00425673	0.151557	0.0161087	0.00451738	0.000363037	-0.000171353	0.000101003	0.089798	0.000674553	0.000154952	1.34467e-05	0.00114686	0.000283849	5.34746e-05	0.000927679	0.000366984	0.0114807	0.00250231	0.000471439	1.1161e-07	-0.00191179	0.000778449	0.014058	-7.82348e-05	0.000788042	0.920919	-0.00128138	0.000776209	0.0987845	0.000175436	0.000906634	0.846566	0.00174016	0.00102991	0.0911094
X27262.2.0	Area of superiorparietal (right hemisphere)	T1	freesurfer_DKT	area	right	X27169.2.0	-0.000572273	0.00849006	0.94626	-0.00347808	0.00469381	0.458703	-0.0055166	0.00475998	0.246483	0.00450733	0.00302336	0.136014	-0.0221393	0.0114899	0.0540067	-0.0870079	0.00514754	7.58125e-64	0.00832523	0.00477399	0.0811901	-0.0114822	0.00453514	0.011351	-0.0629898	0.00558144	1.73397e-29	-0.00818256	0.0204098	0.688486	-0.000788192	0.00594771	0.894573	-0.0209073	0.00573508	0.000267241	-0.588893	0.00566497	0	-0.000818801	0.0146078	0.9553	0.0251135	0.0119245	0.0352069	0.0862102	0.119261	0.469764	-0.0189668	0.00536626	0.000409125	0.0293129	0.00569486	2.65719e-07	-0.00103231	0.000127331	5.33738e-16	-0.000792847	0.000195341	4.94311e-05	0.000278097	0.000357836	0.437067	0.0010427	0.00046264	0.0242148	0.00160611	0.000594323	0.00688687	0.00169597	0.000981357	0.0839637	0.000833962	0.000993449	0.401216	-0.00122332	0.000978532	0.21125	0.000762759	0.00114295	0.504548	0.00308956	0.00129837	0.0173378
X27263.2.0	Area of superiortemporal (right hemisphere)	T1	freesurfer_DKT	area	right	X27170.2.0	0.0217613	0.00700163	0.00188484	-0.00783838	0.00387092	0.0428808	-0.00333514	0.00392549	0.395546	-0.000252955	0.00249332	0.919192	0.0140284	0.00947558	0.138753	-0.0836198	0.0042451	6.39098e-86	0.00273699	0.00393704	0.486941	-0.00352123	0.00374006	0.34646	-0.035866	0.00460293	6.77309e-15	-0.0322323	0.0168317	0.0555027	0.00347678	0.00490499	0.478437	-0.0125424	0.00472963	0.00800824	-0.742733	0.00467182	0	-0.0656929	0.0120468	4.98145e-08	-0.0328133	0.00983393	0.000848537	-0.169577	0.0983525	0.0846847	-0.0140305	0.00442548	0.00152366	0.0217587	0.00469647	3.61671e-06	0.00122873	0.000105008	1.4314e-31	5.00228e-05	0.000161094	0.756169	0.000224403	0.000295102	0.447005	0.00269785	0.000381532	1.56529e-12	0.0018495	0.000490129	0.000161239	-0.00176109	0.00080931	0.0295589	0.000669839	0.000819283	0.413596	-0.000139484	0.000806981	0.862773	0.000936779	0.000942576	0.320303	0.000918776	0.00107074	0.390858
X27264.2.0	Area of supramarginal (right hemisphere)	T1	freesurfer_DKT	area	right	X27171.2.0	-0.00863887	0.00808993	0.285593	-0.00709982	0.0044726	0.11243	-0.00565871	0.00453565	0.212183	-0.000963529	0.00288087	0.738037	0.0288297	0.0109484	0.00846129	-0.0471113	0.00490494	8.10045e-22	0.014056	0.004549	0.00200377	-0.0180217	0.0043214	3.04853e-05	-0.0335711	0.00531839	2.78177e-10	-0.0621971	0.0194479	0.00138438	-0.000937677	0.0056674	0.86859	-0.0161015	0.00546479	0.00321685	-0.630108	0.00539799	0	-0.0137281	0.0139193	0.324013	0.00990054	0.0113625	0.383577	-0.0482912	0.11364	0.670877	-0.0194064	0.00511336	0.000147747	0.00477987	0.00542647	0.378408	0.000474516	0.00012133	9.20949e-05	7.51473e-05	0.000186134	0.686416	-0.00037393	0.000340972	0.272797	0.00194196	0.000440836	1.05999e-05	0.00177654	0.000566313	0.00170803	0.000150031	0.000935106	0.872533	0.00184481	0.000946629	0.0513248	-0.00224961	0.000932415	0.015841	0.000861427	0.00108909	0.428971	0.00226108	0.00123717	0.0676161
X27265.2.0	Area of transversetemporal (right hemisphere)	T1	freesurfer_DKT	area	right	X27172.2.0	0.0751523	0.00885857	2.26622e-17	-0.0128892	0.00489754	0.00849805	-0.00235599	0.00496658	0.635241	-0.00115576	0.00315459	0.714087	-0.11248	0.0119886	6.82755e-21	-0.117777	0.00537096	6.9004e-106	0.0101212	0.00498121	0.0421742	-0.0204517	0.00473198	1.55025e-05	-0.0223509	0.0058237	0.000124293	-0.0506791	0.0212957	0.0173281	0.0136306	0.00620587	0.0280692	-0.0172325	0.005984	0.00398218	-0.557456	0.00591086	0	-0.0842505	0.0152418	3.26908e-08	-0.00873317	0.012442	0.482741	0.0436601	0.124437	0.725695	-0.0028384	0.00559918	0.612206	0.0177098	0.00594204	0.00288047	0.00111113	0.000132857	6.31531e-17	0.000255552	0.000203819	0.209916	-0.00119701	0.000373368	0.00134724	0.00293668	0.00048272	1.18691e-09	0.00194418	0.000620119	0.00171887	-0.00238065	0.00102395	0.0200794	0.00101288	0.00103657	0.328505	-0.000799474	0.001021	0.433617	0.000713603	0.00119256	0.549592	0.00137478	0.00135472	0.310203
X27266.2.0	Area of insula (right hemisphere)	T1	freesurfer_DKT	area	right	X27173.2.0	-0.0592438	0.00733599	6.91316e-16	-0.0127404	0.00405578	0.00168333	0.00835334	0.00411295	0.0422638	-0.00149874	0.00261239	0.566172	0.189763	0.00992809	4.90686e-81	-0.0256136	0.00444783	8.54616e-09	-0.000807713	0.00412506	0.844763	0.00223969	0.00391867	0.567635	0.000565745	0.00482275	0.906617	0.00708347	0.0176355	0.687936	0.02317	0.00513923	6.55086e-06	-0.00676278	0.0049555	0.172355	-0.64393	0.00489492	0	-0.101297	0.0126221	1.04287e-15	-0.0534638	0.0103036	2.12727e-07	-0.0900849	0.103049	0.38202	-0.0108328	0.00463682	0.0194829	0.0383611	0.00492075	6.57323e-15	0.000538447	0.000110022	9.92463e-07	0.000161385	0.000168788	0.339006	-0.000882426	0.000309195	0.00432041	0.00254661	0.000399753	1.90748e-10	0.00399382	0.000513535	7.61794e-15	-0.000449217	0.000847959	0.59628	-0.000186569	0.000858408	0.827942	0.000690287	0.000845519	0.414273	0.00199988	0.000987589	0.0428736	0.00162316	0.00112188	0.147955
X27267.2.0	Mean thickness of caudalanteriorcingulate (right hemisphere)	T1	freesurfer_DKT	thickness	right	X27174.2.0	0.0160556	0.0103379	0.120414	0.00686165	0.00571543	0.229934	0.000192991	0.005796	0.973438	0.00260472	0.0036814	0.479239	-0.0347985	0.0139907	0.0128781	-0.0557624	0.00626791	6.02715e-19	0.00343679	0.00581307	0.554378	-0.00374264	0.00552222	0.49794	-0.0168287	0.00679626	0.0132847	-0.122997	0.0248521	7.48691e-07	-0.0411989	0.00724224	1.29004e-08	0.017114	0.00698333	0.0142629	0.125898	0.00689797	4.36412e-74	0.004611	0.0177872	0.795458	0.0215717	0.0145199	0.137376	0.144661	0.145218	0.319176	-0.0132841	0.00653424	0.0420599	0.0160939	0.00693436	0.0202985	0.000579081	0.000155044	0.000188051	9.14371e-05	0.000237857	0.700669	-0.000297559	0.00043572	0.494666	-0.000598457	0.000563334	0.288085	0.000226058	0.000723678	0.754759	-0.00324586	0.00119495	0.0066045	0.0004415	0.00120968	0.715133	-0.000269807	0.00119151	0.82086	-0.000172589	0.00139172	0.901307	-0.000486211	0.00158096	0.758432
X27268.2.0	Mean thickness of caudalmiddlefrontal (right hemisphere)	T1	freesurfer_DKT	thickness	right	X27175.2.0	0.126904	0.00949972	1.31723e-40	-0.0577165	0.00525201	4.76359e-28	-0.0177115	0.00532605	0.000883626	-0.000495954	0.00338291	0.883444	-0.133088	0.0128563	4.44804e-25	-0.269848	0.00575969	0	-0.010432	0.00534173	0.0508357	0.00353926	0.00507447	0.485517	0.0789206	0.0062452	1.57915e-36	-0.201483	0.022837	1.16717e-18	-0.02	0.00665502	0.00265548	0.0110253	0.0064171	0.0857859	-0.0653536	0.00633866	6.8571e-25	-0.0128578	0.016345	0.43149	-0.0708928	0.0133426	1.08306e-07	-0.178851	0.133443	0.180164	0.134178	0.00600443	7.35913e-110	-0.0893916	0.0063721	1.36725e-44	-4.51791e-05	0.000142473	0.751165	-0.000381721	0.000218571	0.0807428	-0.000926979	0.000400391	0.0206084	0.00165555	0.000517658	0.00138433	0.00165817	0.000665001	0.0126538	0.000316428	0.00109806	0.773219	-0.00128812	0.00111159	0.246542	-0.004032	0.0010949	0.000231272	-0.00191487	0.00127887	0.134321	-0.00179112	0.00145277	0.217622
X27269.2.0	Mean thickness of cuneus (right hemisphere)	T1	freesurfer_DKT	thickness	right	X27176.2.0	-0.00153695	0.0102814	0.881169	-0.0338159	0.00568419	2.72108e-09	-0.0111382	0.00576433	0.0533354	-0.0019654	0.00366128	0.591405	0.0567488	0.0139143	4.54337e-05	-0.0693431	0.00623366	1.06837e-28	-0.000982003	0.0057813	0.865122	0.00997798	0.00549204	0.069255	0.0474689	0.00675911	2.21104e-12	-0.0119086	0.0247162	0.629942	-0.0150628	0.00720266	0.0365095	0.00641582	0.00694516	0.355606	-0.0726214	0.00686027	3.7902e-26	0.00325666	0.01769	0.853939	-0.0919097	0.0144405	1.98013e-10	-0.25417	0.144424	0.0784359	0.0536121	0.00649853	1.6391e-16	0.0597973	0.00689646	4.47063e-18	-0.00092725	0.000154197	1.83408e-09	0.000581778	0.000236557	0.0139233	-0.000542847	0.000433339	0.21032	0.00103791	0.000560256	0.0639523	0.00140656	0.000719723	0.050672	-0.00332736	0.00118842	0.00511589	-0.00102209	0.00120306	0.395567	-0.00647558	0.001185	4.66977e-08	-0.00127355	0.00138411	0.357515	0.00448094	0.00157232	0.00437583
X27270.2.0	Mean thickness of entorhinal (right hemisphere)	T1	freesurfer_DKT	thickness	right	X27177.2.0	0.024916	0.0101884	0.0144689	-0.0267069	0.00563276	2.13112e-06	0.0014553	0.00571216	0.7989	-0.00281155	0.00362815	0.438388	-0.00772318	0.0137884	0.575399	-0.140925	0.00617725	2.19499e-114	-0.00246798	0.00572898	0.666625	-0.00631139	0.00544234	0.246185	0.020305	0.00669795	0.00243499	-0.101141	0.0244926	3.64438e-05	-0.00888303	0.00713748	0.213302	-0.00267721	0.00688231	0.697279	0.0150474	0.00679819	0.0268735	-0.069361	0.0175299	7.61297e-05	-0.0288933	0.0143098	0.0434816	-0.0891226	0.143117	0.53347	-0.0107357	0.00643973	0.095501	-0.0840742	0.00683405	1.035e-34	0.000198022	0.000152802	0.195004	-0.000647299	0.000234416	0.00575969	0.000316867	0.000429417	0.460581	0.00153284	0.000555186	0.0057662	-0.000610568	0.00071321	0.391956	-0.000184101	0.00117767	0.875776	-0.00221211	0.00119218	0.0635301	0.00242196	0.00117428	0.039166	0.00106635	0.00137159	0.436896	0.000146668	0.00155809	0.925004
X27271.2.0	Mean thickness of fusiform (right hemisphere)	T1	freesurfer_DKT	thickness	right	X27178.2.0	0.0426349	0.00993795	1.79051e-05	-0.0325927	0.00549429	3.01816e-09	-0.0155568	0.00557174	0.00523955	-0.00264684	0.00353896	0.454517	-0.0295086	0.0134494	0.0282387	-0.242878	0.00602539	0	0.00314662	0.00558815	0.573379	0.00125749	0.00530856	0.812751	0.0104655	0.00653329	0.109192	-0.189834	0.0238905	1.98199e-15	-0.0177451	0.00696202	0.0108123	-0.00296701	0.00671313	0.658512	-0.0163116	0.00663107	0.0139032	-0.0170433	0.017099	0.318896	0.00623922	0.0139581	0.654879	-0.0820995	0.139599	0.556463	0.0836021	0.00628142	2.54329e-40	-0.0448618	0.00666605	1.72344e-11	-0.000354142	0.000149045	0.0175035	0.000209476	0.000228654	0.359607	0.000492371	0.000418861	0.239803	-0.000382251	0.000541538	0.480278	0.00155318	0.000695677	0.0255803	0.0011754	0.00114872	0.306206	-0.00184275	0.00116287	0.113053	-0.00312199	0.00114541	0.00642055	-0.000763883	0.00133787	0.568024	-0.000433607	0.00151979	0.77541
X27272.2.0	Mean thickness of inferiorparietal (right hemisphere)	T1	freesurfer_DKT	thickness	right	X27179.2.0	0.0913604	0.00939517	2.53381e-22	-0.0530423	0.00519421	1.89608e-24	-0.0220062	0.00526743	2.95057e-05	0.00114414	0.00334568	0.732371	-0.0733218	0.0127148	8.15375e-09	-0.322276	0.0056963	0	-0.00574287	0.00528294	0.277018	0.000551571	0.00501862	0.912485	0.0808455	0.00617647	4.66043e-39	-0.183622	0.0225857	4.42807e-16	-0.0306902	0.00658178	3.12903e-06	0.0247354	0.00634648	9.73677e-05	-0.00143706	0.0062689	0.818687	-0.00551354	0.0161651	0.733047	-0.0916521	0.0131957	3.83272e-12	-0.211327	0.131975	0.109326	0.0880575	0.00593835	1.34221e-49	-0.0602969	0.00630198	1.15749e-21	-0.00117124	0.000140905	9.71517e-17	0.000545238	0.000216165	0.0116627	-0.000494639	0.000395984	0.211623	3.00928e-05	0.000511961	0.953128	-0.000942454	0.000657682	0.151868	-0.00136241	0.00108598	0.20965	-0.000448849	0.00109936	0.683069	-0.00546238	0.00108285	4.57056e-07	-0.00159851	0.0012648	0.206295	-0.000723389	0.00143678	0.614631
X27273.2.0	Mean thickness of inferiortemporal (right hemisphere)	T1	freesurfer_DKT	thickness	right	X27180.2.0	0.00741179	0.0100338	0.460104	-0.0319485	0.00554727	8.51407e-09	-0.014204	0.00562547	0.0115757	0.000227884	0.00357309	0.949147	0.0360183	0.0135791	0.00799377	-0.175252	0.00608349	1.95555e-180	0.00305581	0.00564203	0.588087	-0.000847551	0.00535974	0.874353	0.0251795	0.00659629	0.000135189	-0.144983	0.0241208	1.86525e-09	-0.0337793	0.00702915	1.54911e-06	0.00308685	0.00677786	0.648802	-0.0329475	0.00669501	8.6394e-07	-0.0766688	0.0172638	8.9807e-06	0.0563895	0.0140926	6.31098e-05	-0.15987	0.140945	0.256689	0.0617259	0.00634199	2.3266e-22	-0.0605734	0.00673033	2.36394e-19	-0.000333488	0.000150482	0.0266893	-0.000137598	0.000230858	0.551161	5.43465e-05	0.0004229	0.897747	-0.000379639	0.00054676	0.487472	-0.000115702	0.000702386	0.86916	-0.00109841	0.00115979	0.343607	-0.000977573	0.00117408	0.405061	-0.00272537	0.00115645	0.0184453	0.000664893	0.00135077	0.622558	-0.000123666	0.00153444	0.935766
X27274.2.0	Mean thickness of isthmuscingulate (right hemisphere)	T1	freesurfer_DKT	thickness	right	X27181.2.0	0.0304422	0.0100851	0.00254193	-0.0300062	0.00557567	7.42758e-08	-0.0152806	0.00565427	0.00688541	0.00232872	0.00359138	0.516719	-0.000656464	0.0136486	0.961639	-0.152584	0.00611464	2.82601e-136	-0.00189798	0.00567092	0.737864	0.00540191	0.00538719	0.315996	0.00165467	0.00663007	0.802921	-0.0647731	0.0242443	0.00755073	-0.00134578	0.00706515	0.848933	-0.00370588	0.00681256	0.58646	0.165895	0.00672929	4.42759e-133	-0.0228806	0.0173522	0.187312	-0.0964836	0.0141648	9.81058e-12	-0.140866	0.141667	0.320062	0.0304961	0.00637446	1.72428e-06	0.00220701	0.00676479	0.744237	-0.00127215	0.000151253	4.22383e-17	0.0012218	0.000232041	1.40627e-07	-0.00125801	0.000425065	0.00308281	0.00370827	0.000549559	1.52466e-11	5.93749e-05	0.000705982	0.932975	0.0001078	0.00116573	0.926322	-0.000180913	0.0011801	0.878159	-0.00504037	0.00116238	1.45321e-05	0.00107327	0.00135769	0.429235	0.0017717	0.0015423	0.25067
X27275.2.0	Mean thickness of lateraloccipital (right hemisphere)	T1	freesurfer_DKT	thickness	right	X27182.2.0	0.0129573	0.0101144	0.200177	-0.0551577	0.00559184	6.37905e-23	-0.0142434	0.00567067	0.0120174	-0.00241011	0.0036018	0.50341	0.0512832	0.0136882	0.000179583	-0.159448	0.00613237	1.13028e-147	-0.0104673	0.00568736	0.0657103	-0.00509088	0.00540281	0.346063	0.0939627	0.00664929	3.22479e-45	-0.110246	0.0243147	5.80226e-06	-0.0232297	0.00708564	0.00104489	0.0260871	0.00683232	0.000134661	-0.103652	0.0067488	4.58207e-53	-0.0450949	0.0174026	0.00956573	-0.100953	0.0142059	1.21324e-12	-0.259662	0.142078	0.0676177	0.0502679	0.00639295	3.85393e-15	-0.003804	0.00678441	0.575007	-0.00165293	0.000151692	1.32093e-27	0.000198502	0.000232713	0.39367	-0.000100566	0.000426298	0.813507	0.00108578	0.000551153	0.0488451	0.00339319	0.000708029	1.6542e-06	-0.000317447	0.00116911	0.785986	0.00119132	0.00118352	0.314136	-0.00484387	0.00116575	3.25803e-05	-0.00111077	0.00136162	0.414636	0.00321548	0.00154677	0.0376395
X27276.2.0	Mean thickness of lateralorbitofrontal (right hemisphere)	T1	freesurfer_DKT	thickness	right	X27183.2.0	0.00875984	0.0100726	0.384487	-0.0071882	0.00556874	0.196777	-0.017602	0.00564724	0.00182891	-0.00477715	0.00358692	0.182926	0.0490783	0.0136317	0.000318256	-0.0675474	0.00610704	2.16551e-28	0.00426128	0.00566386	0.451838	-0.00193767	0.00538049	0.718753	0.0333543	0.00662182	4.75119e-07	-0.157741	0.0242142	7.39432e-11	-0.038989	0.00705636	3.31067e-08	0.00864893	0.00680409	0.203688	0.110079	0.00672092	4.49501e-60	-0.00192566	0.0173306	0.911527	-0.000122335	0.0141472	0.993101	-0.0510264	0.141491	0.718375	0.088928	0.00636653	3.18995e-44	-0.0436797	0.00675638	1.02624e-10	-0.000759792	0.000151065	4.93936e-07	0.000139912	0.000231752	0.546039	-0.000169981	0.000424537	0.688871	-0.000265747	0.000548876	0.628272	0.000437217	0.000705104	0.535213	0.000453369	0.00116428	0.696984	0.000108305	0.00117863	0.926786	-0.00193285	0.00116093	0.0959387	-0.000821699	0.001356	0.544536	0.000649959	0.00154038	0.673066
X27277.2.0	Mean thickness of lingual (right hemisphere)	T1	freesurfer_DKT	thickness	right	X27184.2.0	0.0439237	0.0103025	2.01844e-05	-0.0282258	0.00569582	7.24639e-07	0.0055114	0.00577612	0.340004	-0.00381015	0.00366878	0.299029	-0.0787095	0.0139428	1.66241e-08	-0.0972027	0.00624641	2.00735e-54	0.00140317	0.00579312	0.808617	0.0052233	0.00550328	0.342564	0.0260816	0.00677294	0.00011791	-0.0288516	0.0247668	0.244056	-0.00955401	0.0072174	0.185595	0.00129999	0.00695937	0.85182	-0.126081	0.0068743	8.57829e-75	-0.0148924	0.0177262	0.400836	-0.03427	0.01447	0.0178733	-0.00836509	0.14472	0.953907	0.0738964	0.00651183	8.52686e-30	0.0750949	0.00691057	1.83361e-27	-0.000711866	0.000154512	4.09577e-06	0.000170278	0.000237041	0.472548	0.000826762	0.000434225	0.056919	0.000946486	0.000561402	0.0918174	0.0020852	0.000721196	0.00383877	-5.37611e-05	0.00119085	0.963992	0.000196652	0.00120553	0.870421	-0.00433481	0.00118742	0.000262002	-0.000570963	0.00138694	0.680584	0.00477603	0.00157553	0.00243621
X27278.2.0	Mean thickness of medialorbitofrontal (right hemisphere)	T1	freesurfer_DKT	thickness	right	X27185.2.0	-0.0139315	0.0101709	0.170776	-0.0113582	0.00562307	0.0433989	-0.0121586	0.00570234	0.0329957	-0.00386404	0.00362191	0.286047	0.135428	0.0137647	8.18577e-23	-0.107276	0.00616662	1.67045e-67	0.00288638	0.00571913	0.61378	0.00471539	0.00543299	0.385445	-0.0110265	0.00668643	0.0991374	-0.16306	0.0244505	2.61277e-11	-0.0142212	0.00712521	0.0459529	-0.0231472	0.00687048	0.000754972	0.0847402	0.0067865	1.04852e-35	-0.0854885	0.0174997	1.03806e-06	-0.024439	0.0142852	0.0871289	-0.02091	0.142871	0.883641	0.027564	0.00642865	1.81018e-05	-0.00246219	0.0068223	0.718174	-0.000413058	0.000152539	0.00677448	0.000285491	0.000234013	0.222481	-0.000440659	0.000428679	0.303982	-0.00158607	0.000554231	0.00421566	-0.00161748	0.000711984	0.0231049	-0.00144614	0.00117564	0.218672	-0.000772961	0.00119013	0.516034	-0.00139813	0.00117226	0.233001	-0.0017749	0.00136923	0.19489	-0.00101205	0.00155541	0.515266
X27279.2.0	Mean thickness of middletemporal (right hemisphere)	T1	freesurfer_DKT	thickness	right	X27186.2.0	-0.0882154	0.00991277	5.8838e-19	-0.0424296	0.00548037	1.00349e-14	-0.0129415	0.00555763	0.0198861	-0.00250348	0.00353	0.478204	0.193849	0.0134153	3.41371e-47	-0.213082	0.00601013	1.20854e-270	0.0111859	0.00557399	0.0447779	0.0104432	0.00529511	0.0485911	0.0377252	0.00651674	7.1408e-09	-0.148006	0.02383	5.32478e-10	-0.0430016	0.00694439	5.99432e-10	0.00773736	0.00669612	0.247894	0.0120273	0.00661427	0.069014	0.0704246	0.0170556	3.64999e-05	0.0662303	0.0139227	1.97255e-06	-0.0734018	0.139246	0.5981	0.0413614	0.00626551	4.1282e-11	-0.0474595	0.00664917	9.67349e-13	-0.000499753	0.000148668	0.00077589	-0.000316127	0.000228074	0.165734	0.000959178	0.0004178	0.021694	-0.00106316	0.000540166	0.0490508	-0.000704754	0.000693915	0.309818	-0.00146692	0.00114581	0.200463	-0.00138586	0.00115993	0.232179	-0.00390869	0.00114251	0.000624263	-0.00086189	0.00133448	0.518373	-0.00328102	0.00151594	0.0304439
X27280.2.0	Mean thickness of parahippocampal (right hemisphere)	T1	freesurfer_DKT	thickness	right	X27187.2.0	0.0643702	0.0101501	2.29767e-10	-0.00776378	0.00561159	0.166512	-0.00664503	0.0056907	0.242935	-0.000674963	0.00361452	0.851868	-0.177894	0.0137366	2.8466e-38	-0.126528	0.00615403	2.15992e-93	-0.00176807	0.00570745	0.756727	0.0180916	0.00542189	0.000848422	-0.0215285	0.00667278	0.00125507	-0.133773	0.0244005	4.22487e-08	-0.00654844	0.00711066	0.357092	-0.00764572	0.00685645	0.264809	0.0991112	0.00677264	2.34802e-48	0.0923351	0.017464	1.24952e-07	0.0281668	0.0142561	0.0481874	-0.186347	0.14258	0.191232	0.00799267	0.00641552	0.212834	-0.00343395	0.00680837	0.614003	-0.000637663	0.000152227	2.80996e-05	0.000523831	0.000233535	0.0248999	0.00103735	0.000427803	0.0153206	-0.00124918	0.000553099	0.0239203	0.000180446	0.00071053	0.799528	-0.000363287	0.00117324	0.756833	-0.00247875	0.0011877	0.0368933	-0.00222346	0.00116986	0.0573604	6.35538e-05	0.00136643	0.962903	-0.000163503	0.00155223	0.916111
X27281.2.0	Mean thickness of paracentral (right hemisphere)	T1	freesurfer_DKT	thickness	right	X27188.2.0	0.0541971	0.00983355	3.58337e-08	-0.0430642	0.00543657	2.41956e-15	-0.0107397	0.00551321	0.0514244	0.00100835	0.00350179	0.773384	-0.0180472	0.0133081	0.175076	-0.257515	0.0059621	0	0.00036435	0.00552944	0.947464	-0.000195481	0.00525279	0.970314	0.00987291	0.00646466	0.126717	-0.146956	0.0236395	5.13803e-10	-0.0347277	0.00688889	4.65063e-07	-0.00517593	0.00664261	0.435866	0.0186638	0.00656141	0.00445082	0.0543538	0.0169193	0.0013169	-0.11329	0.0138114	2.42999e-16	-0.262566	0.138133	0.0573329	0.0330219	0.00621543	1.08545e-07	-0.0485797	0.00659603	1.80954e-13	-0.000492079	0.00014748	0.000848983	-0.00161778	0.000226252	8.81969e-13	-0.0013473	0.000414461	0.0011522	0.00108063	0.000535849	0.0437373	0.000971044	0.00068837	0.158358	-0.000275469	0.00113665	0.808509	-0.000640289	0.00115066	0.577903	-0.00276879	0.00113338	0.0145723	0.00033063	0.00132382	0.802778	0.0014017	0.00150382	0.351295
X27282.2.0	Mean thickness of parsopercularis (right hemisphere)	T1	freesurfer_DKT	thickness	right	X27189.2.0	0.0399276	0.0095293	2.79637e-05	-0.0414054	0.00526836	3.97154e-15	-0.0185214	0.00534263	0.000527454	-0.0017366	0.00339344	0.608828	0.0735046	0.0128964	1.21007e-08	-0.260162	0.00577763	0	0.00291287	0.00535836	0.586712	0.00911656	0.00509027	0.0733053	0.0397293	0.00626465	2.29764e-10	-0.166929	0.0229081	3.2369e-13	-0.0198252	0.00667575	0.0029825	-0.00338497	0.00643708	0.598992	-0.057458	0.0063584	1.69568e-19	-0.00945831	0.0163958	0.56403	-0.0847952	0.0133841	2.39342e-10	-0.19869	0.133859	0.137731	0.117145	0.00602313	8.00083e-84	-0.0368722	0.00639195	8.06156e-09	0.000430061	0.000142917	0.00262141	0.000226334	0.000219251	0.301938	-0.000356486	0.000401637	0.374772	-0.000153537	0.00051927	0.767477	-0.000447853	0.000667071	0.501988	-0.00166749	0.00110148	0.130071	-0.000261368	0.00111505	0.814676	-0.00203208	0.00109831	0.0642953	-0.00280418	0.00128286	0.0288304	-0.00281861	0.00145729	0.0531035
X27283.2.0	Mean thickness of parsorbitalis (right hemisphere)	T1	freesurfer_DKT	thickness	right	X27190.2.0	0.0754644	0.00986041	2.00826e-14	-0.0295927	0.00545142	5.72169e-08	-0.0138824	0.00552827	0.012038	0.00271895	0.00351135	0.438741	-0.0758918	0.0133445	1.30197e-08	-0.219697	0.00597838	3.01087e-290	0.00579559	0.00554455	0.295902	0.000649929	0.00526714	0.901796	0.0368731	0.00648232	1.29336e-08	-0.137039	0.0237041	7.4762e-09	-0.0193263	0.00690771	0.00514818	-0.000776274	0.00666075	0.907222	0.00791046	0.00657933	0.229248	0.027958	0.0169656	0.0993761	-0.0448246	0.0138492	0.00121061	-0.285343	0.13851	0.0393971	0.113178	0.00623241	2.30045e-73	-0.0614986	0.00661405	1.5068e-20	-9.75999e-05	0.000147882	0.509269	0.000341501	0.00022687	0.132262	-0.000100173	0.000415593	0.809529	0.000105784	0.000537313	0.843926	-0.000591501	0.00069025	0.391485	0.000649656	0.00113975	0.568683	-0.00182501	0.0011538	0.113717	-0.00278207	0.00113647	0.0143705	-0.00178993	0.00132743	0.177533	-0.000982923	0.00150793	0.514511
X27284.2.0	Mean thickness of parstriangularis (right hemisphere)	T1	freesurfer_DKT	thickness	right	X27191.2.0	0.0588632	0.00947872	5.35499e-10	-0.0349377	0.0052404	2.64876e-11	-0.0221646	0.00531427	3.04281e-05	-0.000681658	0.00337543	0.839959	0.0468518	0.0128279	0.000260241	-0.28083	0.00574696	0	0.00227768	0.00532992	0.669135	-0.00938495	0.00506325	0.0638127	0.0572448	0.00623139	4.26889e-20	-0.194187	0.0227865	1.62836e-17	-0.0153369	0.00664031	0.0209122	-0.0106406	0.00640292	0.0965552	0.0439821	0.00632465	3.60956e-12	-0.0694598	0.0163088	2.05838e-05	-0.0812955	0.0133131	1.02919e-09	-0.238212	0.133148	0.0736124	0.119827	0.00599116	1.65113e-88	-0.0209014	0.00635802	0.00101212	5.93911e-05	0.000142158	0.676109	-0.000144626	0.000218088	0.507236	-0.000828081	0.000399506	0.0382013	-0.00145452	0.000516514	0.00486466	-0.00192898	0.000663531	0.00364973	-0.000598205	0.00109563	0.585076	-0.00124327	0.00110914	0.262321	-0.00290575	0.00109248	0.00782282	-0.00255595	0.00127605	0.0451827	-0.000665284	0.00144956	0.646268
X27285.2.0	Mean thickness of pericalcarine (right hemisphere)	T1	freesurfer_DKT	thickness	right	X27192.2.0	0.0408478	0.010209	6.31613e-05	-0.0229085	0.00564414	4.94269e-05	0.00772551	0.00572371	0.177108	0.000208653	0.00363549	0.954232	0.0255638	0.0138162	0.0642823	0.0207629	0.00618973	0.000796171	-0.00368128	0.00574056	0.521348	0.013744	0.00545334	0.01173	0.0510179	0.00671149	2.99656e-14	-0.017062	0.0245421	0.486925	-0.0128653	0.00715191	0.0720488	-0.0007019	0.00689623	0.918932	-0.0657727	0.00681193	4.95448e-22	-0.0899174	0.0175653	3.087e-07	-0.0875023	0.0143388	1.05487e-09	-0.0944159	0.143407	0.5103	0.0929532	0.00645274	6.48772e-47	0.0703685	0.00684787	9.78562e-25	-0.000248569	0.00015311	0.1045	0.00114761	0.00023489	1.03491e-06	0.000548154	0.000430285	0.202695	0.000235677	0.000556308	0.671827	0.00138381	0.000714652	0.0528332	4.62232e-05	0.00118005	0.968755	-0.000106527	0.00119459	0.928943	-0.00214603	0.00117665	0.0681833	-0.000860386	0.00137436	0.531301	0.00322246	0.00156124	0.039021
X27286.2.0	Mean thickness of postcentral (right hemisphere)	T1	freesurfer_DKT	thickness	right	X27193.2.0	0.162859	0.00975893	2.74626e-62	-0.0384273	0.00539532	1.08105e-12	-0.0107574	0.00547138	0.0492921	-0.000180732	0.00347522	0.958524	-0.220382	0.0132071	2.82037e-62	-0.254585	0.00591686	0	-0.00399617	0.00548749	0.466475	0.00320855	0.00521293	0.538229	0.0636225	0.00641561	3.7676e-23	-0.19313	0.0234601	1.89852e-16	-0.0180811	0.00683662	0.0081787	0.00637379	0.0065922	0.333617	-0.0903401	0.00651162	1.18606e-43	0.00140814	0.016791	0.933166	-0.12536	0.0137066	6.21469e-20	-0.270955	0.137085	0.0481001	0.0843565	0.00616827	1.8084e-42	0.00846175	0.00654598	0.196136	-0.00129297	0.000146361	1.05319e-18	0.00040019	0.000224535	0.0747077	-0.00149886	0.000411316	0.000268745	0.000161704	0.000531783	0.761069	0.00244224	0.000683146	0.000350707	-0.00150429	0.00112802	0.182356	-0.000757126	0.00114192	0.507318	-0.00587293	0.00112478	1.78551e-07	-0.000253467	0.00131377	0.847014	-0.000311875	0.00149241	0.83447
X27287.2.0	Mean thickness of posteriorcingulate (right hemisphere)	T1	freesurfer_DKT	thickness	right	X27194.2.0	0.0763075	0.0100457	3.12715e-14	-0.0291591	0.00555385	1.52762e-07	-0.0152043	0.00563215	0.00694631	0.000374297	0.00357733	0.91667	0.0100044	0.0135952	0.46181	-0.153116	0.00609071	2.92702e-138	0.00906009	0.00564873	0.108741	0.00442867	0.00536611	0.409205	0.000759462	0.00660412	0.908447	-0.115475	0.0241495	1.74534e-06	-0.0295876	0.0070375	2.62556e-05	0.000641078	0.00678591	0.924735	0.131449	0.00670296	3.51133e-85	-0.190288	0.0172843	3.82425e-28	-0.0994146	0.0141094	1.87458e-12	-0.216927	0.141113	0.124238	0.0423166	0.00634952	2.69331e-11	-0.00203855	0.00673832	0.762249	-0.00021586	0.000150661	0.151937	0.000406886	0.000231133	0.0783486	-5.16741e-05	0.000423402	0.902864	0.000120335	0.000547409	0.826007	0.000658913	0.000703219	0.348767	-0.000258017	0.00116117	0.824156	0.00010646	0.00117548	0.927837	-0.00195873	0.00115783	0.0907056	-0.000734577	0.00135237	0.587012	0.0011839	0.00153626	0.440929
X27288.2.0	Mean thickness of precentral (right hemisphere)	T1	freesurfer_DKT	thickness	right	X27195.2.0	0.115614	0.00962113	3.36175e-33	-0.048486	0.00531914	8.23327e-20	-0.0195317	0.00539412	0.000293956	-0.00437068	0.00342614	0.202075	-0.115595	0.0130207	7.12645e-19	-0.298045	0.00583331	0	-0.00117073	0.00541	0.828676	0.00567612	0.00513932	0.269406	0.065607	0.00632502	3.58576e-25	-0.163729	0.0231289	1.47878e-12	-0.0177014	0.00674008	0.00863575	-0.00597855	0.00649912	0.357631	-0.0569531	0.00641968	7.53337e-19	0.0183098	0.0165539	0.268703	-0.120073	0.0135131	6.64333e-19	-0.266694	0.135149	0.0484649	0.0767147	0.00608118	2.08312e-36	-0.0914439	0.00645355	1.8757e-45	-8.16979e-05	0.000144294	0.571268	-0.000875003	0.000221364	7.7399e-05	-0.000508024	0.000405508	0.210283	0.0013502	0.000524274	0.0100175	0.00131724	0.0006735	0.0504954	0.00105463	0.0011121	0.342968	-0.000273791	0.0011258	0.807854	-0.00241256	0.0011089	0.0295884	-0.00141303	0.00129522	0.275298	-0.000621616	0.00147134	0.672675
X27289.2.0	Mean thickness of precuneus (right hemisphere)	T1	freesurfer_DKT	thickness	right	X27196.2.0	0.0763738	0.00955316	1.33855e-15	-0.0466388	0.00528156	1.08829e-18	-0.0217073	0.00535601	5.06949e-05	-0.0034543	0.00340194	0.309926	-0.0539488	0.0129287	3.01586e-05	-0.298775	0.0057921	0	-0.00199661	0.00537178	0.71013	0.00211344	0.00510302	0.678762	0.0572853	0.00628033	7.79231e-20	-0.152132	0.0229655	3.53642e-11	-0.00736772	0.00669246	0.270949	0.014407	0.00645321	0.0255854	-0.0294483	0.00637432	3.85392e-06	0.00913859	0.0164369	0.578228	-0.0674974	0.0134176	4.91553e-07	-0.211078	0.134194	0.115744	0.092071	0.00603821	2.47572e-52	-0.0507504	0.00640795	2.44484e-15	-0.000709859	0.000143275	7.28305e-07	0.000401572	0.000219801	0.0677107	-0.000298334	0.000402643	0.458736	0.00168957	0.00052057	0.00117302	2.08705e-05	0.000668742	0.975103	-0.00108706	0.00110424	0.324905	-0.00134625	0.00111785	0.228473	-0.00584356	0.00110106	1.1198e-07	-0.00144141	0.00128607	0.262388	0.00117877	0.00146094	0.419756
X27290.2.0	Mean thickness of rostralanteriorcingulate (right hemisphere)	T1	freesurfer_DKT	thickness	right	X27197.2.0	-0.0913274	0.0101984	3.55571e-19	0.00276039	0.00563831	0.624436	0.00131768	0.00571779	0.817742	-0.00538182	0.00363173	0.138378	0.303441	0.013802	2.00996e-106	-0.0538348	0.00618334	3.26707e-18	-0.00382595	0.00573463	0.504671	0.00346165	0.00544771	0.52515	0.0187303	0.00670455	0.00521404	-0.101521	0.0245167	3.46767e-05	0.00266095	0.00714452	0.709563	-0.0309304	0.0068891	7.15233e-06	0.217714	0.00680489	1.73953e-221	-0.0765318	0.0175472	1.29541e-05	-0.0941563	0.0143239	4.98682e-11	-0.0804382	0.143259	0.574467	0.0237829	0.00644608	0.000225013	-0.0241607	0.00684079	0.000413168	-0.00054812	0.000152952	0.000339337	0.000482203	0.000234647	0.0398852	-0.000833133	0.000429841	0.052602	-0.000654328	0.000555733	0.239038	-0.000198379	0.000713913	0.78111	-0.00449239	0.00117883	0.000138693	0.000521629	0.00119335	0.662032	-0.00217388	0.00117543	0.0644049	0.000113348	0.00137294	0.934203	0.00234012	0.00155963	0.13351
X27291.2.0	Mean thickness of rostralmiddlefrontal (right hemisphere)	T1	freesurfer_DKT	thickness	right	X27198.2.0	0.0352531	0.00933733	0.000159947	-0.0422068	0.00516224	3.02769e-16	-0.0261492	0.00523501	5.90908e-07	0.000573529	0.00332508	0.863057	0.0884554	0.0126366	2.60553e-12	-0.301839	0.00566124	0	-0.00437027	0.00525042	0.405208	-0.00581387	0.00498773	0.24377	0.0867821	0.00613845	2.95263e-45	-0.214808	0.0224466	1.13792e-21	-0.0243492	0.00654127	0.000197635	0.00234498	0.00630741	0.710058	0.0307737	0.00623031	7.87335e-07	-0.0564567	0.0160656	0.000441718	-0.0620001	0.0131145	2.28041e-06	-0.223537	0.131162	0.0883379	0.118315	0.0059018	6.55533e-89	-0.0213546	0.00626318	0.000651448	0.00030164	0.000140038	0.0312472	0.000170968	0.000214835	0.426148	-0.000786494	0.000393547	0.0456725	0.000581632	0.000508809	0.252995	-0.000525216	0.000653633	0.421672	5.6268e-05	0.00107929	0.958422	-0.00151104	0.00109259	0.166677	-0.00179323	0.00107619	0.095666	-0.000892963	0.00125701	0.477471	-0.000702003	0.00142794	0.622991
X27292.2.0	Mean thickness of superiorfrontal (right hemisphere)	T1	freesurfer_DKT	thickness	right	X27199.2.0	0.0752827	0.00916039	2.13285e-16	-0.0638985	0.00506441	2.02932e-36	-0.0317468	0.0051358	6.4188e-10	-0.000930917	0.00326207	0.775358	0.0250742	0.0123971	0.043124	-0.352908	0.00555396	0	-0.00290991	0.00515092	0.572125	-0.000725304	0.00489321	0.882165	0.0773095	0.00602212	1.22228e-37	-0.256566	0.0220213	2.58695e-31	-0.0140903	0.00641731	0.0281216	-0.0068467	0.00618789	0.268531	0.088406	0.00611225	2.78965e-47	-0.106618	0.0157611	1.35725e-11	-0.0810385	0.012866	3.03677e-10	-0.221262	0.128677	0.0855286	0.137073	0.00578996	5.83494e-123	-0.0568407	0.0061445	2.35034e-20	0.000347006	0.000137384	0.0115475	-0.000658246	0.000210764	0.00179069	-0.00113504	0.000386089	0.00328583	0.000899682	0.000499167	0.0714963	-0.000135881	0.000641247	0.832186	0.000202823	0.00105884	0.848094	-0.00194049	0.00107189	0.0702497	-0.00309416	0.00105579	0.00338464	-0.00084356	0.00123319	0.493951	0.000882546	0.00140088	0.528702
X27293.2.0	Mean thickness of superiorparietal (right hemisphere)	T1	freesurfer_DKT	thickness	right	X27200.2.0	0.142686	0.00952707	1.47873e-50	-0.0555957	0.00526713	5.2467e-26	-0.0222292	0.00534139	3.16638e-05	-0.00367477	0.00339265	0.278747	-0.174943	0.0128934	7.81142e-42	-0.28264	0.00577628	0	-0.0103124	0.00535711	0.0542379	-0.00464977	0.00508908	0.360893	0.0994291	0.00626318	1.46771e-56	-0.195569	0.0229028	1.40514e-17	-0.00972957	0.00667419	0.144907	0.0332724	0.00643558	2.35265e-07	-0.041437	0.00635692	7.1995e-11	-0.00147709	0.016392	0.9282	-0.0919862	0.013381	6.32673e-12	-0.218474	0.133828	0.102583	0.105448	0.00602172	2.263e-68	-0.0286143	0.00639046	7.56957e-06	-0.000834781	0.000142883	5.1897e-09	0.000155648	0.0002192	0.477663	-0.00107098	0.000401544	0.00765326	0.00101478	0.000519149	0.0506263	0.00107114	0.000666916	0.108257	-0.000500346	0.00110122	0.649576	2.43014e-05	0.00111479	0.982608	-0.00576712	0.00109805	1.51211e-07	-0.00196553	0.00128256	0.125406	-0.000708566	0.00145695	0.626733
X27294.2.0	Mean thickness of superiortemporal (right hemisphere)	T1	freesurfer_DKT	thickness	right	X27201.2.0	-0.0111996	0.00953365	0.240106	-0.0351308	0.00527077	2.68109e-11	-0.0168282	0.00534507	0.00164329	0.00019463	0.00339499	0.954284	0.0641977	0.0129023	6.53159e-07	-0.317391	0.00578027	0	0.0127621	0.00536081	0.0172882	0.0168439	0.00509259	0.000942183	0.0225679	0.00626751	0.000317694	-0.186886	0.0229186	3.62355e-16	-0.0222836	0.0066788	0.000849355	-0.0166867	0.00644003	0.00957085	-0.0214251	0.00636131	0.000757877	0.0714132	0.0164033	1.34305e-05	-0.00569355	0.0133902	0.670692	-0.0198825	0.13392	0.881976	0.0503181	0.00602588	7.04782e-17	-0.0849068	0.00639487	3.89767e-40	-0.000724989	0.000142982	3.98754e-07	0.000457227	0.000219352	0.0371267	-0.000953503	0.000401821	0.0176516	-0.000802963	0.000519507	0.122204	-0.000929056	0.000667376	0.1639	-0.00197701	0.00110198	0.0728147	-0.00194328	0.00111556	0.0815223	-0.00322102	0.00109881	0.00337691	-0.00140364	0.00128344	0.274115	-0.00174675	0.00145796	0.230895
X27295.2.0	Mean thickness of supramarginal (right hemisphere)	T1	freesurfer_DKT	thickness	right	X27202.2.0	0.0919613	0.00944226	2.18405e-22	-0.0388592	0.00522024	9.99106e-14	-0.0172635	0.00529383	0.001111	-6.50669e-05	0.00336245	0.984561	-0.0912275	0.0127786	9.57262e-13	-0.301857	0.00572486	0	-0.00692655	0.00530942	0.192045	0.000336435	0.00504377	0.946818	0.0574832	0.00620742	2.1461e-20	-0.196564	0.0226989	4.92545e-18	-0.0257439	0.00661477	9.96493e-05	-0.000877951	0.00637829	0.89052	-0.0137901	0.00630032	0.0286182	0.020091	0.0162461	0.216219	-0.0693172	0.0132619	1.73423e-07	-0.0992894	0.132636	0.454113	0.110842	0.00596811	1.23291e-76	-0.0607468	0.00633356	9.24164e-22	-0.00128603	0.000141611	1.12482e-19	0.000682557	0.000217249	0.00168037	-0.00103187	0.000397969	0.00952285	1.06913e-05	0.000514527	0.983422	-0.000394852	0.000660978	0.550261	-0.00146365	0.00109142	0.179913	-0.00120131	0.00110487	0.276917	-0.00410151	0.00108828	0.000164293	0.000154181	0.00127114	0.903459	-0.00129559	0.00144398	0.369602
X27296.2.0	Mean thickness of transversetemporal (right hemisphere)	T1	freesurfer_DKT	thickness	right	X27203.2.0	0.0505125	0.0102855	9.09875e-07	-0.0117854	0.00568642	0.0382217	-0.00889358	0.00576658	0.123019	-0.00449244	0.00366272	0.220007	-0.0615223	0.0139197	9.90862e-06	-0.0135474	0.0062361	0.0298304	-0.000558648	0.00578356	0.923051	0.0209925	0.00549419	0.000133216	0.0238022	0.00676176	0.000431888	-0.0844572	0.0247259	0.000636799	-0.0300404	0.00720548	3.06517e-05	0.0074581	0.00694788	0.283083	-0.0345396	0.00686295	4.858e-07	0.0833412	0.0176969	2.49416e-06	-0.0696164	0.0144462	1.44851e-06	-0.057437	0.144481	0.690971	0.029992	0.00650108	3.97536e-06	-0.00513151	0.00689916	0.45701	-0.00126979	0.000154257	1.90878e-16	0.000822569	0.00023665	0.000509757	-0.00057145	0.000433508	0.187445	0.00032647	0.000560475	0.560242	0.00231418	0.000720005	0.0013096	-0.0028217	0.00118889	0.0176306	-0.000965981	0.00120354	0.4222	-0.00359015	0.00118546	0.00245966	0.000278909	0.00138465	0.840365	0.00113135	0.00157293	0.471983
X27297.2.0	Mean thickness of insula (right hemisphere)	T1	freesurfer_DKT	thickness	right	X27204.2.0	-0.0314799	0.0100077	0.00165892	-0.0215914	0.00553283	9.5415e-05	-0.0237241	0.00561083	2.36078e-05	0.000762707	0.00356379	0.830536	0.128913	0.0135438	1.86655e-21	-0.187811	0.00606766	1.26407e-207	0.00902386	0.00562735	0.108817	0.00612051	0.0053458	0.25225	-0.012622	0.00657913	0.0550574	-0.257802	0.0240581	9.41867e-27	-0.0411591	0.00701086	4.37605e-09	-0.0130091	0.00676022	0.0543183	-0.00827719	0.00667759	0.215151	0.0528994	0.0172189	0.00212668	-0.0243307	0.014056	0.0834631	0.107657	0.140579	0.443794	0.0622186	0.00632549	8.40502e-23	-0.0364534	0.00671282	5.65867e-08	-0.000658699	0.000150091	1.14373e-05	0.000157938	0.000230258	0.49277	-0.00062391	0.000421799	0.139105	3.47236e-05	0.000545337	0.94923	0.000527183	0.000700558	0.451744	-0.00250093	0.00115677	0.030626	0.000319144	0.00117103	0.785214	-0.00187543	0.00115345	0.103971	-0.00333747	0.00134726	0.0132451	0.00131408	0.00153045	0.390554
X27298.2.0	Volume of caudalanteriorcingulate (right hemisphere)	T1	freesurfer_DKT	volume	right	X27205.2.0	0.0634216	0.0100338	2.6322e-10	-0.0111329	0.00554726	0.0447666	-0.000497776	0.00562546	0.929491	0.0027332	0.00357308	0.444311	-0.0791168	0.0135791	5.71271e-09	-0.113865	0.00608348	8.45325e-78	0.00637685	0.00564202	0.258381	0.000321281	0.00535973	0.952201	-0.0191502	0.00659628	0.00369625	-0.0639587	0.0241208	0.00801467	-0.0164959	0.00702914	0.0189415	0.00532275	0.00677785	0.432274	-0.289	0.006695	0	-0.0397966	0.0172638	0.0211609	-0.0479836	0.0140926	0.000662675	0.0227667	0.140945	0.871678	0.0198438	0.00634198	0.00175565	0.00418506	0.00673032	0.534063	0.000300261	0.000150482	0.0460148	0.000290644	0.000230858	0.208049	-0.000796382	0.000422899	0.0596883	0.000747642	0.000546759	0.171506	0.000518171	0.000702385	0.460682	-0.00175283	0.00115979	0.130712	-0.000654761	0.00117408	0.577067	-0.000100384	0.00115645	0.930828	-0.000386591	0.00135077	0.774726	-0.00121073	0.00153444	0.430094
X27299.2.0	Volume of caudalmiddlefrontal (right hemisphere)	T1	freesurfer_DKT	volume	right	X27206.2.0	0.102439	0.00873021	9.77514e-32	-0.0343054	0.00482658	1.20283e-12	-0.000836869	0.00489462	0.864243	0.000840685	0.00310888	0.786843	-0.160016	0.0118149	1.09526e-41	-0.167608	0.00529314	4.61794e-217	-0.0054084	0.00490903	0.270589	-0.0112391	0.00466342	0.0159552	0.00270983	0.00573932	0.636822	-0.105454	0.0209871	5.06633e-07	-0.0148042	0.00611594	0.0155002	-0.00223548	0.0058973	0.704639	-0.572804	0.00582521	0	-0.0431245	0.015021	0.00409471	-0.0317069	0.0122618	0.00971816	-0.190666	0.122634	0.120013	0.0556616	0.00551805	6.77501e-24	-0.0116569	0.00585594	0.0465307	-0.000437938	0.000130932	0.000824358	-1.49734e-05	0.000200866	0.940578	-0.00051645	0.000367958	0.160459	0.00220015	0.000475726	3.76215e-06	0.00243855	0.000611133	6.61446e-05	-0.00215769	0.00100911	0.0325073	0.000184774	0.00102155	0.856466	-0.000760837	0.00100621	0.44957	0.000995294	0.00117528	0.397081	0.000791007	0.00133509	0.553537
X27300.2.0	Volume of cuneus (right hemisphere)	T1	freesurfer_DKT	volume	right	X27207.2.0	-0.107837	0.00904351	1.02043e-32	-0.0269413	0.00499979	7.14999e-08	-0.00986444	0.00507027	0.0517172	0.00133551	0.00322045	0.678366	0.232825	0.0122389	2.7193e-80	-0.103218	0.00548309	1.13251e-78	0.00658765	0.0050852	0.195171	-0.000557221	0.00483077	0.90817	-0.0143909	0.00594528	0.0155017	-0.0165183	0.0217403	0.447378	-6.3478e-05	0.00633542	0.992006	-0.0092537	0.00610893	0.129836	-0.412089	0.00603426	0	-0.00871601	0.01556	0.575377	-0.0435342	0.0127018	0.000610068	0.095298	0.127035	0.453157	0.00872926	0.00571608	0.126735	0.0307405	0.00606609	4.04859e-07	-0.00103339	0.000135631	2.61639e-14	3.33288e-05	0.000208074	0.872742	-0.00165198	0.000381162	1.46779e-05	0.00222048	0.000492798	6.63118e-06	0.00222281	0.000633065	0.000446646	-0.00277725	0.00104533	0.00789169	-0.00162353	0.00105821	0.124983	-0.00578556	0.00104232	2.86602e-08	7.94755e-05	0.00121746	0.947952	0.00680935	0.001383	8.53431e-07
X27301.2.0	Volume of entorhinal (right hemisphere)	T1	freesurfer_DKT	volume	right	X27208.2.0	-0.0629103	0.00983821	1.63065e-10	-0.0250225	0.00543915	4.23054e-06	-0.00143632	0.00551583	0.794557	-0.00188296	0.00350345	0.590954	0.141408	0.0133144	2.61314e-26	-0.0358865	0.00596493	1.80222e-09	0.00303087	0.00553207	0.583783	0.008685	0.00525528	0.0984165	-0.0236706	0.00646773	0.000252772	-0.011608	0.0236507	0.623564	0.000257636	0.00689216	0.970181	0.00436084	0.00664576	0.51171	-0.282862	0.00656452	0	-0.0147098	0.0169274	0.384854	-0.0253538	0.013818	0.0665374	-0.097235	0.138198	0.481693	-0.0236018	0.00621838	0.000147591	-0.00135331	0.00659916	0.837517	-5.7384e-05	0.00014755	0.697343	8.13933e-05	0.000226359	0.719166	0.00121669	0.000414658	0.00334619	-5.08975e-05	0.000536103	0.924363	0.000472296	0.000688696	0.492854	-0.00147959	0.00113719	0.193234	-0.00144697	0.0011512	0.20879	0.00145488	0.00113392	0.199479	0.000583237	0.00132444	0.659676	0.0003408	0.00150454	0.820802
X27302.2.0	Volume of fusiform (right hemisphere)	T1	freesurfer_DKT	volume	right	X27209.2.0	-0.0978666	0.00806153	7.55803e-34	-0.019737	0.00445689	9.5209e-06	-0.01089	0.00451972	0.015982	-0.000510408	0.00287076	0.858885	0.238848	0.01091	1.50107e-105	-0.223745	0.00488772	0	0.00488999	0.00453303	0.280708	-0.0105531	0.00430623	0.0142643	-0.0217583	0.00529972	4.04242e-05	-0.102893	0.0193796	1.10664e-07	-0.00447466	0.0056475	0.428176	-0.00609541	0.0054456	0.263008	-0.530828	0.00537903	0	-0.00646988	0.0138704	0.640896	-0.0113574	0.0113226	0.31583	0.00127248	0.113241	0.991034	0.0108725	0.0050954	0.0328673	-0.00318416	0.00540741	0.555965	-0.000229534	0.000120904	0.0576395	0.000595012	0.000185481	0.00133805	0.000354248	0.000339774	0.297142	0.00099113	0.000439288	0.0240629	0.00332071	0.000564324	4.03055e-09	0.00016016	0.000931823	0.863534	-0.000627345	0.000943305	0.506023	-0.00328813	0.000929141	0.00040232	0.00074258	0.00108526	0.493828	0.00225449	0.00123283	0.0674509
X27303.2.0	Volume of inferiorparietal (right hemisphere)	T1	freesurfer_DKT	volume	right	X27210.2.0	-0.0505245	0.00807576	3.98625e-10	-0.0308016	0.00446476	5.32989e-12	-0.0169106	0.0045277	0.00018807	-0.000154479	0.00287583	0.957161	0.137792	0.0109292	2.28981e-36	-0.223866	0.00489634	0	0.0140212	0.00454103	0.00201884	0.00210345	0.00431383	0.625832	-0.0188528	0.00530908	0.000384184	-0.121846	0.0194138	3.50786e-10	-0.00852788	0.00565747	0.131725	-0.00771075	0.00545521	0.157528	-0.562352	0.00538853	0	0.0269094	0.0138949	0.052798	-0.000352957	0.0113426	0.975176	-0.086218	0.113441	0.447244	0.00819858	0.0051044	0.108243	-0.0109816	0.00541696	0.0426437	-0.000187974	0.000121117	0.120671	-0.000867275	0.000185808	3.05864e-06	0.000156119	0.000340374	0.646476	0.000122348	0.000440064	0.780995	-0.000852149	0.00056532	0.131724	0.00221473	0.000933468	0.0176692	0.000139898	0.00094497	0.882308	-0.00059999	0.000930781	0.519185	0.000171724	0.00108718	0.874494	0.000117234	0.00123501	0.924375
X27304.2.0	Volume of inferiortemporal (right hemisphere)	T1	freesurfer_DKT	volume	right	X27211.2.0	-0.0435339	0.0077681	2.10766e-08	-0.0198716	0.00429467	3.72211e-06	-0.00663657	0.00435521	0.127562	0.000268089	0.00276627	0.922795	0.125298	0.0105129	1.09206e-32	-0.176338	0.00470981	5.41855e-301	0.00608164	0.00436803	0.163838	-0.011561	0.00414949	0.00533696	-0.0213656	0.00510682	2.87436e-05	-0.0633018	0.0186742	0.000700208	-0.0113744	0.00544194	0.0366124	-0.00473276	0.00524739	0.367101	-0.614156	0.00518324	0	-0.0508475	0.0133656	0.000142408	-0.0168483	0.0109105	0.122541	-0.0900714	0.109119	0.409127	0.0114731	0.00490994	0.0194598	-0.0185359	0.00521059	0.000375083	-0.000793431	0.000116503	9.88568e-12	-8.47993e-05	0.00017873	0.635178	-0.000646329	0.000327407	0.0483798	0.000808811	0.000423299	0.0560469	0.000386801	0.000543784	0.476895	-0.000355451	0.000897906	0.692206	8.03202e-05	0.00090897	0.929588	-0.00165777	0.000895322	0.0640927	0.00107812	0.00104576	0.302575	0.00380999	0.00118796	0.00134162
X27305.2.0	Volume of isthmuscingulate (right hemisphere)	T1	freesurfer_DKT	volume	right	X27212.2.0	-0.0312679	0.00881738	0.000391383	-0.023428	0.00487477	1.54623e-06	0.00292521	0.00494349	0.554036	0.000847286	0.00313992	0.787283	0.101815	0.0119329	1.49067e-17	-0.0918022	0.00534599	7.86997e-66	0.00100665	0.00495805	0.83911	-0.0129703	0.00470998	0.00589399	0.00364229	0.00579662	0.52978	-0.0602806	0.0211967	0.0044594	-0.0073163	0.00617701	0.236246	0.000214585	0.00595618	0.971261	-0.501296	0.00588337	0	-0.0208111	0.0151709	0.170142	-0.0169024	0.0123842	0.172312	-0.129572	0.123859	0.295507	0.0160167	0.00557315	0.00405666	0.00568624	0.00591441	0.336348	-0.000432203	0.00013224	0.00108284	-0.000149621	0.000202872	0.460814	-0.00124724	0.000371632	0.000791256	0.00186228	0.000480476	0.000106415	0.00199978	0.000617235	0.00119684	-0.000809834	0.00101919	0.42686	0.000771018	0.00103175	0.454893	-0.00131341	0.00101626	0.196229	-0.00212597	0.00118702	0.0732987	0.0049155	0.00134842	0.000267381
X27306.2.0	Volume of lateraloccipital (right hemisphere)	T1	freesurfer_DKT	volume	right	X27213.2.0	-0.154518	0.00815208	9.95506e-80	-0.0285029	0.00450696	2.5752e-10	-0.0125239	0.00457049	0.00614386	0.00168061	0.00290301	0.562645	0.329482	0.0110325	1.33897e-193	-0.18256	0.00494262	3.87275e-293	0.00421508	0.00458395	0.357825	-0.0109637	0.0043546	0.0118159	0.0114467	0.00535925	0.0326955	-0.0923741	0.0195973	2.44277e-06	0.00278018	0.00571094	0.626391	-0.0126964	0.00550677	0.0211383	-0.490051	0.00543946	0	-0.024249	0.0140262	0.0838481	-0.0224496	0.0114498	0.0499219	0.0268481	0.114513	0.814634	0.00433305	0.00515264	0.400389	-0.000499072	0.00546815	0.92728	-0.00198641	0.000122262	3.80127e-59	0.000303174	0.000187564	0.106022	-0.000327373	0.000343591	0.340699	0.00248929	0.000444223	2.11353e-08	0.00237481	0.000570663	3.169e-05	-0.00223943	0.00094229	0.0174788	-0.000294762	0.000953901	0.757318	-0.00363967	0.000939578	0.000107374	0.000458815	0.00109745	0.675897	0.0046511	0.00124668	0.000191173
X27307.2.0	Volume of lateralorbitofrontal (right hemisphere)	T1	freesurfer_DKT	volume	right	X27214.2.0	-0.0165972	0.00732306	0.0234306	-0.0308061	0.00404862	2.82892e-14	-0.0105218	0.0041057	0.010389	-0.00128008	0.00260779	0.623522	0.126394	0.00991058	3.59248e-37	-0.201568	0.00443998	0	0.00633983	0.00411778	0.123662	-0.00806193	0.00391176	0.0393153	-0.0295991	0.00481424	7.91743e-10	-0.106749	0.0176044	1.34276e-09	-0.0157249	0.00513016	0.00217691	-0.00863792	0.00494676	0.0807888	-0.652386	0.00488629	0	-0.0588144	0.0125999	3.05449e-06	-0.0635332	0.0102854	6.60157e-10	0.00351147	0.102868	0.972769	0.039846	0.00462864	7.69423e-18	-0.00620784	0.00491207	0.206313	-0.000485942	0.000109828	9.69202e-06	0.000593286	0.00016849	0.000430134	0.000192293	0.00030865	0.533279	0.00196325	0.000399047	8.70032e-07	0.00131828	0.00051263	0.0101271	-0.00089369	0.000846464	0.29107	0.000761071	0.000856894	0.374453	-0.000311183	0.000844028	0.712362	0.000179002	0.000985848	0.85592	0.00268101	0.0011199	0.016672
X27308.2.0	Volume of lingual (right hemisphere)	T1	freesurfer_DKT	volume	right	X27215.2.0	-0.00869448	0.00941307	0.355669	-0.0203172	0.00520411	9.47574e-05	-0.00330707	0.00527747	0.5309	-0.00195189	0.00335205	0.56037	0.020651	0.0127391	0.105011	-0.120779	0.00570716	8.46946e-99	0.00797659	0.005293	0.131818	-0.00406778	0.00502818	0.418523	-0.0155922	0.00618824	0.0117513	-0.0653169	0.0226287	0.00389829	0.00650239	0.00659432	0.324111	-0.0162296	0.00635857	0.0107024	-0.422574	0.00628085	0	-0.0278424	0.0161959	0.0856042	-0.00310248	0.0132209	0.81447	0.0664971	0.132226	0.615035	0.0155558	0.00594966	0.00893766	0.0370789	0.00631398	4.33051e-09	-0.000437793	0.000141173	0.0019295	2.0281e-05	0.000216577	0.925393	0.000176109	0.000396739	0.657124	0.000644174	0.000512936	0.209176	0.00332603	0.000658935	4.4961e-07	-0.00103277	0.00108805	0.342527	-0.00130423	0.00110145	0.236383	-0.00289128	0.00108491	0.00770274	0.000518656	0.00126721	0.68233	0.00561871	0.00143952	9.51072e-05
X27309.2.0	Volume of medialorbitofrontal (right hemisphere)	T1	freesurfer_DKT	volume	right	X27216.2.0	0.0130566	0.00819745	0.111223	-0.0356187	0.00453204	3.97001e-15	-0.0191259	0.00459593	3.16924e-05	0.00028147	0.00291916	0.923186	0.089729	0.0110939	6.2484e-16	-0.182608	0.00497013	3.92993e-290	0.013068	0.00460946	0.00458465	0.0033283	0.00437883	0.447207	-0.0303089	0.00538908	1.8782e-08	-0.138561	0.0197064	2.08303e-12	-0.00426097	0.00574272	0.458106	-0.0275756	0.00553742	6.39237e-07	-0.560546	0.00546973	0	-0.103321	0.0141043	2.43002e-13	-0.0458143	0.0115135	6.92886e-05	-0.105201	0.11515	0.360936	0.0372187	0.00518132	6.939e-13	-0.00244318	0.00549859	0.656808	4.44776e-05	0.000122942	0.717521	0.000552295	0.000188608	0.00341072	-0.000419372	0.000345503	0.224832	0.000814904	0.000446695	0.0681155	-0.000334051	0.000573839	0.56048	-0.00205927	0.000947534	0.0297648	7.59482e-05	0.00095921	0.936892	-0.000923055	0.000944807	0.328587	-0.000916409	0.00110356	0.406312	0.00111619	0.00125362	0.37327
X27310.2.0	Volume of middletemporal (right hemisphere)	T1	freesurfer_DKT	volume	right	X27217.2.0	-0.0485841	0.00747133	7.9907e-11	-0.0245567	0.0041306	2.78883e-09	-0.00917649	0.00418883	0.0284795	0.0013595	0.00266059	0.609369	0.130159	0.0101112	7.78002e-38	-0.220842	0.00452988	0	0.0180284	0.00420116	1.78093e-05	0.00327024	0.00399096	0.412557	-0.000428435	0.00491172	0.930492	-0.0905936	0.0179608	4.5822e-07	-0.0217821	0.00523404	3.1672e-05	-0.00878811	0.00504692	0.0816427	-0.627612	0.00498523	0	0.013373	0.012855	0.29821	-0.0120656	0.0104936	0.250234	-0.132629	0.10495	0.206335	0.0140215	0.00472236	0.00298794	-0.0347309	0.00501153	4.27339e-12	-0.00073801	0.000112052	4.57078e-11	-0.000447535	0.000171901	0.00923316	-0.000282431	0.000314899	0.369781	0.000531494	0.000407127	0.191739	-0.000872253	0.000523009	0.0953724	-0.000221157	0.000863602	0.797886	-0.000379847	0.000874244	0.663938	-0.000793345	0.000861117	0.356901	-0.000145726	0.00100581	0.884803	0.000648468	0.00114257	0.570344
X27311.2.0	Volume of parahippocampal (right hemisphere)	T1	freesurfer_DKT	volume	right	X27218.2.0	0.0461058	0.00984138	2.81133e-06	-0.0130422	0.0054409	0.0165324	-0.0131363	0.0055176	0.0172803	-0.000889463	0.00350458	0.799651	-0.0927621	0.0133187	3.34556e-12	-0.173283	0.00596685	2.65434e-183	-0.00536519	0.00553385	0.332291	0.0145246	0.00525697	0.00573164	-0.0278964	0.00646981	1.62376e-05	-0.14587	0.0236583	7.09292e-10	-0.000757502	0.00689438	0.912511	-0.0189822	0.0066479	0.00430114	-0.308942	0.00656664	0	0.015202	0.0169328	0.369306	0.00821918	0.0138224	0.552097	-0.142228	0.138243	0.303568	-0.014258	0.00622039	0.021903	0.00807589	0.00660128	0.221193	0.000476044	0.000147597	0.00125957	0.000321012	0.000226432	0.156287	0.00233403	0.000414791	1.84725e-08	-0.000863294	0.000536276	0.107452	0.000825118	0.000688918	0.231041	-0.000530324	0.00113755	0.641078	-0.00128452	0.00115157	0.264664	-0.000849499	0.00113428	0.453903	0.000834704	0.00132487	0.528681	0.000796426	0.00150502	0.596684
X27312.2.0	Volume of paracentral (right hemisphere)	T1	freesurfer_DKT	volume	right	X27219.2.0	0.0406627	0.00881625	3.99714e-06	-0.0247692	0.00487415	3.75863e-07	-0.00418384	0.00494286	0.397313	-0.000153141	0.00313952	0.961096	-0.0289524	0.0119314	0.0152471	-0.186301	0.00534531	9.01493e-262	-0.00508668	0.00495741	0.304863	-0.0100844	0.00470938	0.0322535	-0.0203675	0.00579588	0.000441723	-0.104023	0.021194	9.23515e-07	-0.0133627	0.00617622	0.0305033	-0.02756	0.00595542	3.71e-06	-0.525302	0.00588262	0	0.00290094	0.015169	0.848338	-0.0516452	0.0123826	3.04267e-05	-0.230497	0.123843	0.0627236	0.0105798	0.00557244	0.0576261	0.000799387	0.00591366	0.892473	-6.73483e-05	0.000132223	0.610506	-0.000352146	0.000202846	0.0825667	7.71038e-05	0.000371584	0.83562	0.00172584	0.000480415	0.000328099	0.00189731	0.000617157	0.00211175	0.00118574	0.00101906	0.244609	-0.00137721	0.00103162	0.181883	-0.00265726	0.00101613	0.00892419	0.00140123	0.00118687	0.237765	0.00183499	0.00134825	0.173518
X27313.2.0	Volume of parsopercularis (right hemisphere)	T1	freesurfer_DKT	volume	right	X27220.2.0	0.0173443	0.00896853	0.0531324	-0.0299726	0.00495834	1.50989e-09	-0.00403608	0.00502824	0.422163	0.000722619	0.00319375	0.821	0.0207477	0.0121375	0.0873865	-0.200603	0.00543763	1.87296e-292	-0.00193826	0.00504304	0.700725	-0.00144006	0.00479072	0.763726	-0.00312281	0.00589599	0.596358	-0.0942759	0.02156	1.23056e-05	-0.0127008	0.0062829	0.0432364	-0.011427	0.00605828	0.0592801	-0.46884	0.00598423	0	-0.0283085	0.015431	0.0665847	-0.0346515	0.0125965	0.00594639	0.0913059	0.125982	0.468607	0.041904	0.00566869	1.47571e-13	-0.00554913	0.0060158	0.356313	-0.000476692	0.000134506	0.000394587	0.000305904	0.000206349	0.138227	-0.00124924	0.000378002	0.000951239	0.00130787	0.000488713	0.00745048	0.00276179	0.000627816	1.0904e-05	-0.00128166	0.00103666	0.216342	0.000788845	0.00104944	0.452246	-0.000876922	0.00103368	0.396248	-0.000535997	0.00120737	0.657089	-0.00128092	0.00137154	0.350346
X27314.2.0	Volume of parsorbitalis (right hemisphere)	T1	freesurfer_DKT	volume	right	X27221.2.0	-0.0697971	0.00911472	1.94152e-14	-0.0331506	0.00503916	4.81446e-11	-0.011683	0.0051102	0.0222473	-0.000263764	0.00324581	0.935233	0.190791	0.0123353	8.64102e-54	-0.225489	0.00552627	0	0.00503992	0.00512524	0.325441	0.00636579	0.00486881	0.191064	-0.0111829	0.0059921	0.062011	-0.128883	0.0219115	4.0893e-09	-0.00200779	0.00638531	0.753189	-0.0177308	0.00615703	0.00398215	-0.380052	0.00608177	0	-0.00105858	0.0156825	0.946183	-0.0350469	0.0128018	0.00619103	-0.118907	0.128035	0.353047	0.0291139	0.00576109	4.35799e-07	-0.0118176	0.00611386	0.053253	-0.000637728	0.000136699	3.09421e-06	0.00119202	0.000209713	1.32567e-08	0.000898149	0.000384164	0.0193962	0.00151929	0.000496679	0.00222317	0.0018105	0.00063805	0.00454856	0.00208812	0.00105356	0.0474908	-0.00014341	0.00106654	0.893038	0.000614149	0.00105053	0.558813	0.000385923	0.00122705	0.753133	0.00160125	0.00139389	0.250662
X27315.2.0	Volume of parstriangularis (right hemisphere)	T1	freesurfer_DKT	volume	right	X27222.2.0	-0.0509203	0.00926446	3.90463e-08	-0.0198418	0.00512195	0.000107304	-0.0128385	0.00519415	0.0134513	-0.00447266	0.00329913	0.1752	0.180348	0.012538	8.78593e-47	-0.205532	0.00561706	8.00535e-288	0.00339487	0.00520944	0.514614	0.00198462	0.0049488	0.6884	0.00933624	0.00609054	0.125307	-0.0722757	0.0222714	0.00117468	-0.00738394	0.00649021	0.255252	-0.0105071	0.00625818	0.0931721	-0.361153	0.00618169	0	-0.0458031	0.0159402	0.00406269	-0.0303544	0.0130121	0.0196655	0.0395636	0.130139	0.761121	0.0433368	0.00585573	1.38379e-13	-0.00871712	0.0062143	0.1607	0.000508831	0.000138945	0.000250503	-7.00943e-05	0.000213158	0.742281	-0.000645706	0.000390475	0.098209	0.000390818	0.000504838	0.43885	0.000345335	0.000648532	0.594392	-0.000382332	0.00107087	0.721071	-0.00280179	0.00108406	0.00975533	-0.00172645	0.00106779	0.105919	-0.000130132	0.0012472	0.916901	0.00175472	0.00141679	0.215532
X27316.2.0	Volume of pericalcarine (right hemisphere)	T1	freesurfer_DKT	volume	right	X27223.2.0	-0.0216322	0.00966115	0.0251561	-0.0213666	0.00534126	6.33896e-05	-0.00691079	0.00541656	0.202012	0.0030211	0.0034404	0.379882	0.086674	0.0130748	3.42562e-11	-0.00733369	0.00585757	0.210577	0.00435556	0.0054325	0.422698	0.00827878	0.0051607	0.108679	-0.00759907	0.00635133	0.231527	-0.00261029	0.0232251	0.910514	0.00139087	0.00676812	0.83718	-0.0117315	0.00652615	0.0722465	-0.352893	0.00644638	0	-0.0604202	0.0166227	0.000278586	-0.015894	0.0135693	0.241476	0.0468499	0.135711	0.729933	0.0295049	0.00610647	1.35903e-06	0.0178552	0.00648039	0.0058673	7.06429e-05	0.000144894	0.625873	0.000891404	0.000222285	6.07949e-05	-0.00118495	0.000407195	0.00361603	0.00126709	0.000526455	0.0160967	-0.00058231	0.000676301	0.389232	-0.00213893	0.00111672	0.0554539	-0.00292674	0.00113048	0.00963123	-0.00197615	0.00111351	0.0759547	-0.000617361	0.00130061	0.635024	0.00565864	0.00147746	0.000128369
X27317.2.0	Volume of postcentral (right hemisphere)	T1	freesurfer_DKT	volume	right	X27224.2.0	0.0776776	0.00833117	1.18525e-20	-0.0250168	0.00460597	5.6283e-08	-0.0107307	0.0046709	0.0216043	0.00159961	0.00296678	0.589771	-0.101116	0.0112749	3.15538e-19	-0.176813	0.0050512	5.45701e-264	0.00431897	0.00468465	0.356565	-0.0133773	0.00445026	0.00264929	-0.00666099	0.00547699	0.223925	-0.143844	0.0200279	6.99223e-13	-0.00884948	0.0058364	0.129463	-0.0217783	0.00562775	0.000109116	-0.608066	0.00555895	0	0.00752596	0.0143344	0.599567	-0.059909	0.0117013	3.07354e-07	-0.175005	0.117029	0.134818	0.036806	0.00526584	2.80493e-12	0.0158585	0.00558828	0.00454503	-0.000619084	0.000124948	7.27532e-07	-8.66086e-05	0.000191685	0.651396	-0.000889124	0.000351139	0.011342	-1.13484e-05	0.000453982	0.980057	0.00309574	0.0005832	1.11373e-07	-0.000253217	0.000962991	0.792592	-0.000110304	0.000974857	0.909914	-0.00318741	0.000960219	0.000902827	0.00084446	0.00112156	0.451496	0.00187255	0.00127407	0.14164
X27318.2.0	Volume of posteriorcingulate (right hemisphere)	T1	freesurfer_DKT	volume	right	X27225.2.0	0.0595501	0.00877894	1.1929e-11	-0.0230797	0.00485352	1.9898e-06	-0.00589509	0.00492194	0.231035	-0.0012132	0.00312623	0.697967	-0.0256602	0.0118809	0.0307954	-0.166002	0.00532268	1.03129e-210	0.00686081	0.00493643	0.164588	-0.00592345	0.00468945	0.206546	-0.0232553	0.00577135	5.60251e-05	-0.0780558	0.0211043	0.000217134	-0.0126994	0.00615008	0.0389379	-0.00962504	0.00593021	0.104587	-0.527339	0.00585772	0	-0.0861368	0.0151048	1.18913e-08	-0.0576248	0.0123302	2.9723e-06	-0.104465	0.123319	0.396937	0.0225255	0.00554885	4.92866e-05	-0.00598852	0.00588863	0.309178	0.000104688	0.000131663	0.42655	-0.000227547	0.000201987	0.259945	-0.000195888	0.000370012	0.596523	0.000357113	0.000478381	0.455369	0.00209383	0.000614545	0.000657245	0.000876916	0.00101475	0.387499	-0.00170829	0.00102725	0.0963269	0.00111323	0.00101183	0.271247	0.00163304	0.00118184	0.167051	0.0014944	0.00134254	0.265667
X27319.2.0	Volume of precentral (right hemisphere)	T1	freesurfer_DKT	volume	right	X27226.2.0	0.01476	0.00811956	0.0690979	-0.0408299	0.00448898	9.87712e-20	-0.0141385	0.00455226	0.00189906	0.00263477	0.00289143	0.362177	0.0623323	0.0109885	1.41813e-08	-0.225782	0.0049229	0	-0.000257263	0.00456566	0.955065	-0.00359969	0.00433723	0.406571	0.000274187	0.00533787	0.959034	-0.143012	0.0195191	2.40755e-13	-0.0047981	0.00568815	0.39894	-0.0245189	0.0054848	7.83336e-06	-0.576646	0.00541776	0	-0.0108175	0.0139703	0.438747	-0.0840821	0.0114041	1.70458e-13	-0.124697	0.114056	0.274271	0.0432727	0.00513208	3.52933e-17	-0.0261405	0.00544634	1.5958e-06	-6.06986e-05	0.000121774	0.618168	-0.000616523	0.000186816	0.000967228	-0.00036947	0.00034222	0.280316	0.000252949	0.000442451	0.567528	0.00163601	0.000568387	0.00400005	0.000138196	0.000938531	0.882938	7.41698e-06	0.000950096	0.993771	-0.00114474	0.00093583	0.221248	0.000816459	0.00109307	0.455106	0.000994674	0.00124171	0.423105
X27320.2.0	Volume of precuneus (right hemisphere)	T1	freesurfer_DKT	volume	right	X27227.2.0	-0.010146	0.00748283	0.175138	-0.0326761	0.00413695	2.90048e-15	-0.0121002	0.00419527	0.00392591	-0.00208753	0.00266468	0.433392	0.0413287	0.0101268	4.4916e-05	-0.229284	0.00453685	0	0.0046283	0.00420762	0.271348	-0.0139727	0.0039971	0.000473376	-0.0106729	0.00491928	0.0300425	-0.0618059	0.0179885	0.000591327	-0.000113406	0.00524209	0.98274	-0.010641	0.00505468	0.0352822	-0.657225	0.0049929	0	-0.00483971	0.0128747	0.706988	0.000769708	0.0105098	0.941618	-0.0572146	0.105112	0.586224	0.03018	0.00472963	1.78016e-10	-0.00191856	0.00501924	0.702285	-0.00115883	0.000112224	5.82652e-25	-0.000465528	0.000172166	0.00685535	-0.000884987	0.000315383	0.00501775	0.00229809	0.000407754	1.75375e-08	0.00270025	0.000523814	2.55e-07	-0.00125776	0.000864931	0.145907	0.000961429	0.000875589	0.272196	-0.00436109	0.000862442	4.28721e-07	-5.85751e-05	0.00100736	0.953632	0.00436987	0.00114433	0.000134377
X27321.2.0	Volume of rostralanteriorcingulate (right hemisphere)	T1	freesurfer_DKT	volume	right	X27228.2.0	-0.0150085	0.00909412	0.0988788	-0.0158128	0.00502777	0.00166166	-0.012734	0.00509865	0.0125105	0.00100076	0.00323847	0.757307	0.118548	0.0123074	6.21126e-22	-0.0967891	0.00551378	1.07397e-68	0.00816639	0.00511366	0.11028	0.000249834	0.00485781	0.958984	-0.00580075	0.00597856	0.331924	-0.0374771	0.0218619	0.086489	-0.00406355	0.00637088	0.523588	-0.0133705	0.00614312	0.0295238	-0.446714	0.00606803	0	-0.0598115	0.0156471	0.000132312	-0.0892995	0.0127729	2.77039e-12	-0.106703	0.127746	0.403567	0.0134068	0.00574807	0.0196855	0.000365002	0.00610004	0.952287	-0.000378774	0.00013639	0.00548682	0.000483119	0.000209239	0.0209527	-0.000577763	0.000383296	0.131728	0.00257592	0.000495556	2.02496e-07	0.00252967	0.000636608	7.09101e-05	-0.00246608	0.00105118	0.0189806	-0.000264078	0.00106413	0.80401	-0.000434683	0.00104815	0.678355	0.00175338	0.00122427	0.1521	0.000149072	0.00139074	0.91464
X27322.2.0	Volume of rostralmiddlefrontal (right hemisphere)	T1	freesurfer_DKT	volume	right	X27229.2.0	-0.0153251	0.00783867	0.0505835	-0.0243916	0.00433368	1.83257e-08	-0.0171475	0.00439477	9.56578e-05	-0.00306171	0.0027914	0.272719	0.101375	0.0106084	1.29703e-21	-0.218419	0.0047526	0	0.00640214	0.00440771	0.146375	-0.000774792	0.00418718	0.8532	-0.0107318	0.00515321	0.0372989	-0.0767463	0.0188439	4.6562e-05	-0.00700767	0.00549137	0.20192	-0.0138336	0.00529505	0.00899091	-0.601058	0.00523033	0	-0.0248977	0.013487	0.0648925	-0.0279586	0.0110096	0.0111058	-0.107258	0.110111	0.330018	0.0326196	0.00495454	4.64934e-11	0.00941054	0.00525793	0.0734973	0.000535617	0.000117561	5.22909e-06	0.000448177	0.000180353	0.0129598	-0.000588285	0.000330381	0.0749823	0.00297947	0.000427144	3.10423e-12	0.000868012	0.000548723	0.113687	-0.00253168	0.000906062	0.00520625	-0.00112545	0.000917227	0.219824	-0.000223032	0.000903455	0.805013	0.000337953	0.00105526	0.748776	0.00101713	0.00119875	0.39617
X27323.2.0	Volume of superiorfrontal (right hemisphere)	T1	freesurfer_DKT	volume	right	X27230.2.0	-0.00652752	0.00704406	0.354105	-0.0364199	0.00389438	9.08857e-21	-0.0135292	0.00394928	0.000613793	-0.000906197	0.00250843	0.717907	0.10689	0.00953301	3.9536e-29	-0.264506	0.00427083	0	0.00348109	0.0039609	0.379481	-0.00145295	0.00376273	0.699394	0.00328842	0.00463083	0.477638	-0.139394	0.0169337	1.90628e-16	0.00532164	0.00493472	0.280859	-0.026736	0.0047583	1.93684e-08	-0.670001	0.00470013	0	-0.0662199	0.0121198	4.69236e-08	-0.0461486	0.00989354	3.10455e-06	-0.102342	0.0989486	0.301004	0.0496528	0.0044523	7.79532e-29	-0.00355772	0.00472493	0.451474	-0.000145939	0.000105644	0.167158	0.000393305	0.000162071	0.0152398	0.000789823	0.000296891	0.00781023	0.00133365	0.000383845	0.000512481	0.00281866	0.0004931	1.09786e-08	-0.00194481	0.000814215	0.0169191	-0.00066407	0.000824248	0.42044	-0.00311535	0.000811872	0.000124636	-0.000329939	0.000948289	0.727894	0.00266121	0.00107723	0.0135003
X27324.2.0	Volume of superiorparietal (right hemisphere)	T1	freesurfer_DKT	volume	right	X27231.2.0	0.0657427	0.00855633	1.58711e-14	-0.0262241	0.00473045	2.98278e-08	-0.0151039	0.00479714	0.00164237	0.00145879	0.00304696	0.632107	-0.106092	0.0115796	5.35993e-20	-0.216423	0.00518772	0	0.00425667	0.00481126	0.376308	-0.0115269	0.00457054	0.0116731	-0.00746353	0.00562501	0.184568	-0.10344	0.0205691	4.95667e-07	-0.007356	0.00599414	0.219756	-0.00288765	0.00577984	0.617355	-0.5627	0.00570919	0	0.00517989	0.0147218	0.724952	-0.0231078	0.0120176	0.0545084	0.0166031	0.120192	0.890132	0.0335386	0.00540815	5.65396e-10	0.00361359	0.00573931	0.528947	-0.0014316	0.000128324	7.46013e-29	-0.000715503	0.000196865	0.000278934	-0.000337627	0.000360629	0.349169	0.00141745	0.000466251	0.00236677	0.00227889	0.000598962	0.00014219	0.0011189	0.000989017	0.257926	0.000648561	0.0010012	0.517131	-0.00433804	0.000986171	1.09126e-05	-0.000210646	0.00115187	0.854899	0.00276418	0.0013085	0.0346521
X27325.2.0	Volume of superiortemporal (right hemisphere)	T1	freesurfer_DKT	volume	right	X27232.2.0	0.0295251	0.00761696	0.000106275	-0.027703	0.00421111	4.81578e-11	-0.0145238	0.00427047	0.000672175	-0.00047456	0.00271245	0.861115	0.0213245	0.0103083	0.0385849	-0.213817	0.00461817	0	0.00684134	0.00428305	0.110206	0.00492296	0.00406875	0.226308	-0.0143991	0.00500746	0.00403572	-0.110877	0.0183109	1.41607e-09	-0.00257086	0.00533606	0.629958	-0.024596	0.00514529	1.75727e-06	-0.649032	0.0050824	0	-0.0203324	0.0131055	0.120805	-0.0568952	0.0106982	1.05417e-07	-0.172268	0.106996	0.107398	0.0199599	0.00481441	3.39291e-05	-0.0207568	0.00510921	4.86292e-05	0.00055047	0.000114236	1.45083e-06	0.000364825	0.000175252	0.0373755	-0.000416828	0.000321037	0.194165	0.00205633	0.000415063	7.29328e-07	0.00121887	0.000533203	0.0222639	-0.00255002	0.000880435	0.00377803	-0.000421311	0.000891285	0.636429	-0.00205413	0.000877902	0.0192986	0.000144133	0.00102541	0.888217	0.000700738	0.00116484	0.547463
X27326.2.0	Volume of supramarginal (right hemisphere)	T1	freesurfer_DKT	volume	right	X27233.2.0	0.0243185	0.00817867	0.00294712	-0.0225473	0.00452166	6.17676e-07	-0.0126517	0.0045854	0.00579845	-0.0011988	0.00291248	0.68063	-0.00259567	0.0110685	0.814591	-0.164945	0.00495874	5.6506e-239	0.0111615	0.0045989	0.015229	-0.0166053	0.0043688	0.000144419	-0.00197515	0.00537673	0.71336	-0.13399	0.0196612	9.57818e-12	-0.00902615	0.00572957	0.115181	-0.0185528	0.00552473	0.000785496	-0.605691	0.0054572	0	0.00863823	0.014072	0.539312	-0.0225948	0.0114871	0.0491946	-0.0698923	0.114887	0.542953	0.0278083	0.00516945	7.52203e-08	-0.0261839	0.00548599	1.8234e-06	1.28749e-05	0.00012266	0.916405	0.0002503	0.000188176	0.183482	-0.000836218	0.000344712	0.0152776	0.0019286	0.000445672	1.51291e-05	0.00158984	0.000572525	0.00549096	-0.000319283	0.000945364	0.735564	0.00113856	0.000957013	0.23417	-0.00372769	0.000942643	7.68386e-05	0.00111062	0.00110103	0.31312	0.0017114	0.00125075	0.171225
X27327.2.0	Volume of transversetemporal (right hemisphere)	T1	freesurfer_DKT	volume	right	X27234.2.0	0.0757839	0.0092548	2.72916e-16	-0.0161437	0.00511661	0.00160544	-0.0117484	0.00518873	0.0235667	-0.00239792	0.00329569	0.466867	-0.105305	0.0125249	4.33586e-17	-0.0738565	0.0056112	1.7846e-39	0.00802932	0.00520401	0.122862	0.00192214	0.00494364	0.697419	-0.00105589	0.00608419	0.862223	-0.0824719	0.0222482	0.000210126	-0.0100085	0.00648345	0.122671	-0.000505473	0.00625166	0.935558	-0.471679	0.00617524	0	0.0127782	0.0159236	0.422284	-0.0592427	0.0129986	5.19032e-06	-0.0727752	0.130003	0.575622	0.0163673	0.00584963	0.00514475	0.00353815	0.00620782	0.568715	-0.000354477	0.0001388	0.0106574	0.00101596	0.000212936	1.83854e-06	-0.00195333	0.000390068	5.53526e-07	0.00301838	0.000504312	2.18243e-09	0.00379708	0.000647856	4.64126e-09	-0.00416548	0.00106975	9.88347e-05	-0.00016491	0.00108293	0.878967	-0.00410646	0.00106667	0.000118429	0.00100585	0.0012459	0.419482	0.00248043	0.00141532	0.0796855
X27328.2.0	Volume of insula (right hemisphere)	T1	freesurfer_DKT	volume	right	X27235.2.0	-0.080341	0.00767773	1.37372e-25	-0.0226009	0.00424471	1.0184e-07	-0.00954492	0.00430454	0.0266016	-0.00180143	0.00273409	0.509979	0.25324	0.0103906	3.8786e-130	-0.075768	0.00465502	2.36119e-59	0.00575118	0.00431722	0.182819	0.00411282	0.00410121	0.31595	-0.0142814	0.00504741	0.00466545	-0.122489	0.018457	3.25851e-11	-0.00069896	0.00537863	0.896606	-0.00527317	0.00518634	0.309283	-0.592569	0.00512295	0	-0.0374351	0.0132101	0.00460198	-0.0715777	0.0107835	3.23178e-11	0.0158007	0.10785	0.883522	0.0243857	0.00485282	5.05676e-07	0.00388503	0.00514997	0.450627	-5.46588e-07	0.000115147	0.996213	0.000573315	0.00017665	0.0011736	-0.0014242	0.000323598	1.07994e-05	0.00218897	0.000418374	1.68541e-07	0.00325139	0.000537458	1.46654e-09	-0.00216425	0.00088746	0.0147451	-0.00043604	0.000898396	0.627428	-0.00110359	0.000884906	0.21236	0.000202613	0.00103359	0.84459	0.00179675	0.00117414	0.125958

### Sheet: ASEG_subcortical
IDP	IDP_name	MRI	map	dimension	volume_type	hemisphere	paired	intercept_beta	intercept_se	intercept_p	scaled_week_drinks_beta	scaled_week_drinks_se	scaled_week_drinks_p	scaled_pack_years_beta	scaled_pack_years_se	scaled_pack_years_p	scaled_interaction_beta	scaled_interaction_se	scaled_interaction_p	sex_beta	sex_se	sex_p	age_beta	age_se	age_p	income_beta	income_se	income_p	education_years_beta	education_years_se	education_years_p	bmi_beta	bmi_se	bmi_p	diabetes_beta	diabetes_se	diabetes_p	systolic_bp_beta	systolic_bp_se	systolic_bp_p	diastolic_bp_beta	diastolic_bp_se	diastolic_bp_p	head_size_beta	head_size_se	head_size_p	sitereading_beta	sitereading_se	sitereading_p	sitenewcastle_beta	sitenewcastle_se	sitenewcastle_p	sitebristol_beta	sitebristol_se	sitebristol_p	date_beta	date_se	date_p	rfmri_motion_beta	rfmri_motion_se	rfmri_motion_p	pc_1_beta	pc_1_se	pc_1_p	pc_2_beta	pc_2_se	pc_2_p	pc_3_beta	pc_3_se	pc_3_p	pc_4_beta	pc_4_se	pc_4_p	pc_5_beta	pc_5_se	pc_5_p	pc_6_beta	pc_6_se	pc_6_p	pc_7_beta	pc_7_se	pc_7_p	pc_8_beta	pc_8_se	pc_8_p	pc_9_beta	pc_9_se	pc_9_p	pc_10_beta	pc_10_se	pc_10_p
X26523.2.0	Volume of 3rd-Ventricle (whole brain)	T1	freesurfer_ASEG	volume	ventricle			-0.156246	0.00806171	2.96635e-83	0.0390801	0.00445699	1.89253e-18	0.0211566	0.00451982	2.86743e-06	-0.00189431	0.00287082	0.509356	0.296871	0.0109102	2.14041e-161	0.392192	0.00488783	0	-0.00414054	0.00453313	0.361041	0.00460912	0.00430633	0.284486	-0.00238763	0.00529984	0.652345	0.242579	0.0193801	7.17122e-36	0.00189859	0.00564763	0.73674	0.00481766	0.00544572	0.376341	-0.333258	0.00537916	0	0.0249018	0.0138708	0.0726183	0.025313	0.0113228	0.0253861	0.0367706	0.113244	0.745408	-0.0022933	0.00509552	0.652669	0.0384613	0.00540754	1.16053e-12	0.000172444	0.000120906	0.1538	-0.000747486	0.000185485	5.5916e-05	0.00136071	0.000339782	6.22358e-05	-0.00197106	0.000439298	7.25135e-06	-0.000290468	0.000564337	0.606761	0.000670991	0.000931844	0.471488	-0.000556429	0.000943327	0.55529	0.0027451	0.000929162	0.00313499	-0.0032916	0.00108529	0.00242365	0.0036989	0.00123286	0.00269929
X26524.2.0	Volume of 4th-Ventricle (whole brain)	T1	freesurfer_ASEG	volume	ventricle			-0.106498	0.00951774	5.13278e-29	0.0205494	0.00526197	9.42958e-05	0.00860213	0.00533615	0.10696	-6.65858e-05	0.00338933	0.984326	0.194979	0.0128807	1.32853e-51	0.115211	0.00577062	3.34288e-88	0.00221434	0.00535186	0.679059	0.0341622	0.00508409	1.85151e-11	-0.00422792	0.00625705	0.499232	0.218154	0.0228803	1.59598e-21	0.0204535	0.00666765	0.00215964	-0.0176928	0.00642928	0.00592777	-0.284765	0.00635069	0	0.0684128	0.016376	2.95249e-05	-0.0149877	0.0133679	0.262221	-0.137205	0.133697	0.304786	0.0133042	0.00601582	0.027005	0.0162211	0.00638419	0.0110636	0.000112985	0.000142743	0.428643	1.26296e-05	0.000218986	0.954009	0.000469842	0.00040115	0.241511	-0.0037332	0.00051864	6.22743e-13	-0.00201769	0.000666262	0.00246046	-0.000601109	0.00110014	0.584801	-0.00332085	0.0011137	0.00286737	0.00178432	0.00109698	0.103836	-0.00208441	0.0012813	0.10379	-0.000982854	0.00145553	0.499517
X26525.2.0	Volume of 5th-Ventricle (whole brain)	T1	freesurfer_ASEG	volume	ventricle			-0.00529659	0.0105004	0.61397	0.00327914	0.00580524	0.572173	-0.0092627	0.00588708	0.115636	0.000220364	0.00373925	0.953006	1.61938e-06	0.0142106	0.999909	-0.0204668	0.0063664	0.00130643	-0.00246801	0.00590441	0.675953	0.00079769	0.00560899	0.88691	-0.00170964	0.00690305	0.804396	-0.00859231	0.0252426	0.733565	-0.00370505	0.00735604	0.614493	0.00509205	0.00709306	0.472829	-0.00789161	0.00700636	0.260025	0.015122	0.0180667	0.402592	0.00882974	0.014748	0.549372	0.153206	0.1475	0.298958	0.00331187	0.00663692	0.617778	-0.000451451	0.00704332	0.948894	-0.000105274	0.000157481	0.503828	0.00034878	0.000241594	0.148844	-9.04743e-05	0.000442567	0.838018	-0.000979255	0.000572186	0.0870111	-0.000831043	0.00073505	0.258234	0.000924535	0.00121373	0.446225	-0.0001212	0.00122868	0.921423	0.000723202	0.00121023	0.550129	-0.00143554	0.00141359	0.309859	-0.00249243	0.0016058	0.120638
X26526.2.0	Volume of Brain-Stem (whole brain)	T1	freesurfer_ASEG	volume	tissue			-0.0969635	0.00740142	4.01476e-39	-0.0326082	0.00409195	1.64824e-15	-0.0266152	0.00414963	1.43643e-10	0.00276842	0.00263569	0.293561	0.255886	0.0100166	1.14699e-142	-0.098224	0.00448749	1.64564e-105	0.011131	0.00416185	0.00748673	0.0165222	0.00395362	2.93482e-05	-0.0239771	0.00486576	8.35629e-07	-0.233906	0.0177928	2.2084e-39	0.00533729	0.00518506	0.303318	-0.000831343	0.00499969	0.867939	-0.625781	0.00493858	0	-0.0272856	0.0127347	0.0321502	0.00698367	0.0103955	0.501715	-0.105993	0.103968	0.307988	0.0014723	0.00467817	0.752979	0.00524627	0.00496464	0.290642	0.000800714	0.000111004	5.5647e-13	0.000662682	0.000170293	9.98373e-05	0.000257096	0.000311952	0.40986	8.67374e-05	0.000403318	0.829722	-0.000731435	0.000518115	0.15804	0.00146068	0.000855522	0.0877644	-0.00134275	0.000866064	0.121052	0.00136746	0.00085306	0.108943	-0.000915481	0.000996397	0.358211	0.00109153	0.00113188	0.334876
X26530.2.0	Volume of Optic-Chiasm (whole brain)	T1	freesurfer_ASEG	volume	tissue			-0.115032	0.00931327	5.64061e-35	0.00893558	0.00514893	0.0826742	-0.0126057	0.00522152	0.0157758	0.00262089	0.00331651	0.429385	0.310502	0.012604	6.76668e-133	0.236042	0.00564665	0	-0.00272021	0.00523689	0.603462	0.0232443	0.00497487	2.98858e-06	-0.0104297	0.00612263	0.0884898	0.00731535	0.0223888	0.743865	-0.0753972	0.00652441	7.79136e-31	0.100133	0.00629116	7.61935e-57	-0.216606	0.00621426	8.08062e-262	0.0554259	0.0160242	0.000543022	-0.130134	0.0130807	2.74372e-23	0.0415696	0.130824	0.750676	-0.122204	0.00588659	3.633e-95	0.0819967	0.00624704	2.89075e-39	0.000840959	0.000139677	1.7529e-09	-0.00108383	0.000214281	4.25755e-07	0.00101828	0.000392532	0.00948717	-0.00109556	0.000507498	0.0308771	-0.000800157	0.000651949	0.219706	0.000978752	0.00107651	0.363256	0.00133171	0.00108978	0.221713	0.000420991	0.00107341	0.694913	-0.00268056	0.00125378	0.0325243	-0.00190151	0.00142426	0.181855
X26531.2.0	Volume of CC-Posterior (whole brain)	T1	freesurfer_ASEG	volume	tissue			0.121	0.00979182	5.24746e-35	-0.0343087	0.0054135	2.3612e-10	-0.0065144	0.00548982	0.23538	0.00376342	0.00348693	0.280464	-0.248374	0.0132517	5.22308e-78	-0.0262422	0.00593679	9.88729e-06	0.00848005	0.00550598	0.123532	0.00722509	0.0052305	0.167183	-0.0417576	0.00643723	8.87601e-11	-0.0720596	0.0235392	0.00220569	0.0132322	0.00685965	0.05374	0.0193556	0.00661442	0.0034326	-0.411146	0.00653357	0	0.0114165	0.0168475	0.498006	0.00108698	0.0137528	0.937003	-0.0931254	0.137547	0.498381	0.000165509	0.00618906	0.978665	-0.0184306	0.00656804	0.00501712	0.000518319	0.000146854	0.000416875	-0.000340007	0.000225292	0.13126	0.00153611	0.000412702	0.000197893	0.000631047	0.000533575	0.236945	-0.00384314	0.000685448	2.07673e-08	-0.000453977	0.00113183	0.688348	-0.00109081	0.00114577	0.34109	-0.00203912	0.00112857	0.0707983	0.0039178	0.0013182	0.00295977	-0.0039538	0.00149744	0.00828511
X26532.2.0	Volume of CC-Mid-Posterior (whole brain)	T1	freesurfer_ASEG	volume	tissue			0.0756413	0.00987905	1.95489e-14	-0.0480926	0.00546173	1.36129e-18	-0.0228866	0.00553872	3.60267e-05	0.00695924	0.00351799	0.0479152	-0.16145	0.0133697	1.64696e-33	-0.236474	0.00598968	0	0.00810106	0.00555503	0.144759	-0.00628353	0.0052771	0.233772	-0.0428048	0.00649458	4.43357e-11	-0.0788713	0.0237489	0.000897689	0.0119334	0.00692077	0.0846647	0.00965997	0.00667334	0.147753	-0.249025	0.00659177	2.66611e-306	-0.0308071	0.0169976	0.0699274	0.0241884	0.0138753	0.081296	-0.0772261	0.138772	0.577875	0.00982435	0.00624419	0.115645	-0.0272484	0.00662655	3.93102e-05	0.000270757	0.000148162	0.0676425	0.00105226	0.000227299	3.68008e-06	-2.96244e-05	0.000416379	0.943281	-0.000798503	0.000538329	0.138003	-0.00213134	0.000691555	0.00205804	7.0151e-05	0.00114191	0.951015	5.5707e-05	0.00115598	0.961565	-0.00104435	0.00113862	0.359041	0.00248824	0.00132994	0.0613613	-0.00155512	0.00151078	0.303322
X26533.2.0	Volume of CC-Central (whole brain)	T1	freesurfer_ASEG	volume	tissue			0.0901967	0.00978757	3.26342e-20	-0.0577659	0.00541115	1.45551e-26	-0.0348423	0.00548743	2.18626e-10	0.00339015	0.00348541	0.330725	-0.151067	0.0132459	4.45818e-30	-0.29377	0.00593422	0	-0.000133292	0.00550359	0.980678	-0.0257616	0.00522823	8.36965e-07	-0.018572	0.00643443	0.00389976	-0.108317	0.023529	4.16734e-06	0.00544505	0.00685668	0.427129	-0.00202022	0.00661155	0.759942	-0.189309	0.00653073	1.21416e-182	-0.0734471	0.0168402	1.29588e-05	0.0180518	0.0137468	0.189137	-0.0961652	0.137487	0.484275	0.0266991	0.00618637	1.59456e-05	-0.0343803	0.00656519	1.64334e-07	0.00137625	0.00014679	7.26497e-21	0.000722052	0.000225194	0.00134545	-0.0011683	0.000412523	0.00462698	-0.00116388	0.000533344	0.0290984	-0.000959896	0.000685151	0.161223	-0.000742484	0.00113133	0.511642	-0.00105807	0.00114527	0.355567	-0.000331254	0.00112808	0.769031	-0.000479386	0.00131763	0.715991	-0.00159545	0.00149679	0.286469
X26534.2.0	Volume of CC-Mid-Anterior (whole brain)	T1	freesurfer_ASEG	volume	tissue			0.069086	0.00959125	6.00471e-13	-0.0670626	0.00530261	1.38988e-36	-0.0293291	0.00537736	4.95244e-08	0.00617408	0.0034155	0.070667	-0.131251	0.0129802	5.28216e-24	-0.323561	0.00581519	0	0.000823215	0.0053932	0.878683	-0.026843	0.00512336	1.62072e-07	0.00116203	0.00630537	0.853785	-0.0808967	0.023057	0.000451107	0.0189867	0.00671914	0.00471935	-0.0221155	0.00647893	0.000642168	-0.261343	0.00639974	0	-0.0908821	0.0165024	3.67099e-08	0.0531897	0.0134711	7.88165e-05	-0.142133	0.134729	0.291453	0.0415841	0.00606228	7.02319e-12	-0.0442624	0.0064335	6.08395e-12	0.000471107	0.000143846	0.00105729	-0.000518202	0.000220677	0.0188679	-0.00100848	0.000404248	0.0126111	0.000226202	0.000522646	0.665161	-0.000826085	0.000671408	0.218564	-0.000184564	0.00110864	0.867782	-0.00152026	0.0011223	0.175556	0.00220012	0.00110545	0.0465714	-0.000505436	0.0012912	0.695469	-0.000825666	0.00146677	0.573496
X26535.2.0	Volume of CC-Anterior (whole brain)	T1	freesurfer_ASEG	volume	tissue			0.0841998	0.00941397	3.9236e-19	-0.0437724	0.0052046	4.23789e-17	0.00138408	0.00527797	0.793141	0.000267121	0.00335237	0.936491	-0.221605	0.0127403	1.73288e-67	-0.172901	0.0057077	4.6514e-199	0.00325764	0.00529351	0.538293	-0.00141643	0.00502866	0.778198	-0.0359673	0.00618883	6.2384e-09	-0.0172903	0.0226309	0.444863	0.062717	0.00659495	2.02373e-21	-0.037597	0.00635918	3.40523e-09	-0.463814	0.00628145	0	-0.0172356	0.0161974	0.287293	0.0758322	0.0132221	9.81479e-09	-0.0354066	0.132239	0.788895	0.0422555	0.00595023	1.25718e-12	-0.0375919	0.00631459	2.65404e-09	3.92415e-05	0.000141187	0.78106	0.00115662	0.000216598	9.35361e-08	0.000659735	0.000396777	0.0963739	0.00128289	0.000512985	0.0123947	-0.000488868	0.000658998	0.458192	0.000115846	0.00108815	0.915217	-0.00197299	0.00110156	0.0732868	-0.000737536	0.00108502	0.49667	0.00437231	0.00126733	0.000561197	-0.00417644	0.00143966	0.003722
X26554.2.0	Volume of Lateral-Ventricle (left hemisphere)	T1	freesurfer_ASEG	volume	ventricle	left	X26585.2.0	-0.0512558	0.00866122	3.29133e-09	0.0354834	0.00478844	1.28859e-13	0.0202514	0.00485594	3.0472e-05	-0.00479881	0.00308431	0.119747	0.0453809	0.0117216	0.000108327	0.354252	0.00525131	0	-0.00698765	0.00487024	0.151362	0.0137749	0.00462657	0.00290952	-0.0199458	0.00569396	0.000460646	0.195454	0.0208213	6.5103e-21	0.0126219	0.00606761	0.0375128	0.00687315	0.00585069	0.240099	-0.362954	0.00577918	0	0.0927397	0.0149023	4.92503e-10	0.0173377	0.0121649	0.1541	0.157807	0.121665	0.194619	0.00503046	0.00547445	0.358155	0.0395259	0.00580967	1.03734e-11	-0.000224051	0.000129897	0.084567	-0.000346465	0.000199279	0.082114	0.000967429	0.00036505	0.00804963	0.000734636	0.000471967	0.119588	-0.000335854	0.000606304	0.579626	-0.000399315	0.00100114	0.689998	-0.000245202	0.00101348	0.808827	-0.00224856	0.000998259	0.0242982	0.000816646	0.00116599	0.483691	0.0010908	0.00132454	0.41021
X26555.2.0	Volume of Inf-Lat-Vent (left hemisphere)	T1	freesurfer_ASEG	volume	ventricle	left	X26586.2.0	-0.139081	0.0088427	1.48201e-55	0.0387364	0.00488877	2.37457e-15	0.0209004	0.00495769	2.49552e-05	0.000556742	0.00314894	0.859664	0.263789	0.0119672	5.76657e-107	0.361647	0.00536134	0	-0.00190006	0.00497228	0.702368	0.0109474	0.00472351	0.0204748	-0.0317255	0.00581327	4.86265e-08	0.267868	0.0212575	2.48684e-36	0.0207431	0.00619475	0.000813329	0.00227751	0.00597328	0.702996	-0.198149	0.00590027	1.76853e-243	0.0492735	0.0152145	0.00120233	-0.0268725	0.0124198	0.0304947	0.270581	0.124214	0.029387	0.0113476	0.00558915	0.0423336	0.0474737	0.0059314	1.24246e-15	-0.000191115	0.000132619	0.14957	-0.000599736	0.000203454	0.00320278	0.00100885	0.000372699	0.00679518	-0.00100832	0.000481856	0.0363937	0.000222248	0.000619008	0.719568	0.00200367	0.00102212	0.0499669	-0.00106504	0.00103471	0.30334	0.000261199	0.00101918	0.797732	-0.0010558	0.00119043	0.375135	0.0012567	0.00135229	0.352734
X26556.2.0	Volume of Cerebellum-White-Matter (left hemisphere)	T1	freesurfer_ASEG	volume	tissue	left	X26587.2.0	0.066824	0.00865237	1.16383e-14	-0.0502642	0.00478355	8.67658e-26	-0.0450503	0.00485098	1.67567e-20	0.000545862	0.00308116	0.859383	-0.0900913	0.0117096	1.46472e-14	-0.274384	0.00524595	0	0.0083814	0.00486526	0.0849508	-0.000228671	0.00462184	0.96054	-0.0366342	0.00568815	1.20632e-10	-0.234452	0.0208	2.02847e-29	-0.0126358	0.00606142	0.0371099	0.0166016	0.00584472	0.00450758	-0.519247	0.00577327	0	-0.0944516	0.014887	2.25721e-10	0.0284224	0.0121524	0.0193499	0.0880332	0.121541	0.46888	0.0136831	0.00546885	0.0123535	-0.0331166	0.00580373	1.16516e-08	0.000327005	0.000129765	0.0117404	0.000749452	0.000199075	0.000167034	-0.000239735	0.000364677	0.510934	0.0010337	0.000471484	0.0283545	0.00119035	0.000605685	0.049388	-0.00107643	0.00100012	0.2818	-0.00168729	0.00101244	0.0956109	-0.000921787	0.00099724	0.355316	0.000344713	0.0011648	0.767277	0.00237252	0.00132319	0.0729762
X26557.2.0	Volume of Cerebellum-Cortex (left hemisphere)	T1	freesurfer_ASEG	volume	tissue	left	X26588.2.0	-0.207278	0.0079591	3.8721e-148	-0.0169549	0.00440027	0.000116807	-0.017844	0.0044623	6.37818e-05	-0.00334698	0.00283429	0.237655	0.395627	0.0107714	5.91356e-290	-0.162693	0.00482562	2.42554e-245	0.0151783	0.00447543	0.000695963	0.0229311	0.00425152	6.94888e-08	-0.0264764	0.00523239	4.21095e-07	-0.132308	0.0191334	4.75679e-12	0.0275839	0.00557575	7.56577e-07	-0.0271143	0.00537641	4.6006e-07	-0.486136	0.00531069	0	0.0626515	0.0136942	4.77731e-06	0.0412654	0.0111787	0.000223331	0.0424037	0.111802	0.704487	0.0175748	0.00503066	0.000477233	-0.0307551	0.00533871	8.44146e-09	-0.00141199	0.000119367	3.17545e-32	0.0021339	0.000183124	2.53095e-31	-0.00194887	0.000335457	6.31526e-09	0.000137523	0.000433707	0.75118	-0.00141347	0.000557154	0.0111868	-0.000564843	0.000919984	0.539238	-0.000675432	0.00093132	0.468309	0.000165083	0.000917336	0.857186	-0.00357846	0.00107147	0.000839374	-0.000781065	0.00121717	0.521067
X26558.2.0	Volume of Thalamus-Proper (left hemisphere)	T1	freesurfer_ASEG	volume	tissue	left	X26589.2.0	0.00197738	0.00721262	0.783967	-0.0471942	0.00398757	2.94291e-32	-0.0276937	0.00404378	7.58398e-12	0.000225066	0.00256846	0.930174	0.0344284	0.00976112	0.000420672	-0.350158	0.00437302	0	0.0136189	0.00405568	0.000785965	-0.001669	0.00385277	0.664875	-0.011968	0.00474164	0.0116065	-0.154318	0.0173389	5.8348e-19	0.0274666	0.0050528	5.48667e-08	-0.0287105	0.00487216	3.83161e-09	-0.645085	0.0048126	0	-0.0294404	0.0124098	0.0176808	-0.014605	0.0101303	0.149392	-0.17847	0.101316	0.0781606	0.00194665	0.00455884	0.669378	0.00565915	0.00483799	0.242117	0.000626212	0.000108172	7.13773e-09	0.000727763	0.000165949	1.16069e-05	-0.00124403	0.000303995	4.28074e-05	-0.000747922	0.000393029	0.0570528	-0.0019921	0.000504899	7.97696e-05	0.000454068	0.000833698	0.586002	-0.00143982	0.000843972	0.088015	-0.00149399	0.000831299	0.0723161	0.00158396	0.00097098	0.102836	-0.000198907	0.00110301	0.856893
X26559.2.0	Volume of Caudate (left hemisphere)	T1	freesurfer_ASEG	volume	tissue	left	X26590.2.0	0.0653154	0.00896197	3.20905e-13	-0.00694936	0.00495471	0.160752	0.00471783	0.00502456	0.34776	0.00227971	0.00319141	0.475029	-0.0885185	0.0121286	2.97378e-13	-0.0345187	0.00543365	2.14023e-10	0.0103654	0.00503935	0.0397045	0.00674058	0.00478722	0.159129	-0.0213124	0.00589168	0.000298012	-0.0400577	0.0215443	0.06299	0.0311525	0.0062783	7.01151e-07	0.0210338	0.00605385	0.00051251	-0.530614	0.00597985	0	-0.0137742	0.0154197	0.37171	-0.0853185	0.0125873	1.23599e-11	-0.259804	0.12589	0.0390493	0.00154411	0.00566454	0.785168	0.021949	0.0060114	0.000261364	0.00014471	0.000134408	0.281645	-1.72108e-05	0.000206198	0.93348	-8.379e-06	0.000377726	0.982302	0.0002551	0.000488355	0.601418	0.00046106	0.000627357	0.46239	1.1203e-05	0.0010359	0.991371	-0.00057892	0.00104867	0.580916	-0.000172833	0.00103292	0.867116	0.00295409	0.00120648	0.0143493	0.0026027	0.00137053	0.0575669
X26560.2.0	Volume of Putamen (left hemisphere)	T1	freesurfer_ASEG	volume	tissue	left	X26591.2.0	-0.094795	0.00834752	7.78102e-30	-0.0277405	0.00461501	1.8624e-09	-0.00804291	0.00468007	0.0857056	0.00564896	0.0029726	0.0573963	0.264204	0.011297	4.58733e-120	-0.245943	0.00506112	0	0.0101005	0.00469384	0.0314141	-0.00144289	0.004459	0.746251	0.0257563	0.00548773	2.69641e-06	-0.149978	0.0200672	7.96757e-14	0.0471956	0.00584785	7.2127e-16	-0.0101738	0.00563879	0.0712009	-0.463716	0.00556986	0	-0.0628424	0.0143625	1.21527e-05	-0.0480053	0.0117243	4.23956e-05	-0.247144	0.117258	0.0350652	-0.0107409	0.00527617	0.0417844	0.00447142	0.00559925	0.424543	0.000526262	0.000125193	2.63325e-05	-0.000445464	0.000192061	0.0203796	-0.00101251	0.000351828	0.00400625	-0.000441123	0.000454873	0.332166	0.000440773	0.000584344	0.450672	0.00120033	0.00096488	0.213501	-0.00123132	0.00097677	0.207461	-0.0002076	0.000962104	0.829162	-0.00018902	0.00112376	0.866425	0.00354185	0.00127657	0.00553127
X26561.2.0	Volume of Pallidum (left hemisphere)	T1	freesurfer_ASEG	volume	tissue	left	X26592.2.0	-0.0626906	0.00825171	3.09752e-14	-0.0384733	0.00456204	3.48283e-17	-0.0294287	0.00462635	2.02712e-10	0.00341532	0.00293849	0.245132	0.170137	0.0111674	3.01234e-52	-0.148743	0.00500303	6.63296e-192	0.00526073	0.00463997	0.256893	0.0138084	0.00440782	0.00173341	-0.0479683	0.00542475	9.77801e-19	-0.120936	0.0198368	1.09482e-09	0.0215903	0.00578073	0.000188096	0.013758	0.00557407	0.0135837	-0.550695	0.00550594	0	-0.0168549	0.0141977	0.235172	-0.00642789	0.0115897	0.579158	-0.219202	0.115913	0.0586195	0.00466871	0.00521561	0.370717	-0.0108453	0.00553498	0.0500717	0.000800299	0.000123756	1.01412e-10	-0.00079696	0.000189857	2.70296e-05	-0.000349071	0.00034779	0.315539	0.000938991	0.000449652	0.0367812	0.000972943	0.000577638	0.0921231	0.000132782	0.000953806	0.889283	-0.000137803	0.000965559	0.886513	0.000791829	0.000951061	0.40509	0.00159328	0.00111087	0.151504	0.000710155	0.00126192	0.573602
X26562.2.0	Volume of Hippocampus (left hemisphere)	T1	freesurfer_ASEG	volume	tissue	left	X26593.2.0	-0.0311254	0.00812843	0.000128781	-0.0372774	0.00449388	1.12201e-16	-0.013791	0.00455723	0.00247837	0.000474286	0.00289458	0.869848	0.0966902	0.0110005	1.56624e-18	-0.347872	0.00492828	0	0.00855757	0.00457065	0.061175	0.0108436	0.00434197	0.0125151	0.0378141	0.0053437	1.50666e-12	-0.0860184	0.0195405	1.07536e-05	0.0257106	0.00569437	6.34891e-06	-0.0261308	0.00549079	1.95284e-06	-0.503458	0.00542368	0	-0.0531309	0.0139856	0.00014553	0.0065301	0.0114166	0.567336	-0.287209	0.114181	0.0118946	-0.0103138	0.00513769	0.0447063	-0.0474654	0.00545229	3.29153e-18	4.28856e-05	0.000121907	0.724998	-0.000270458	0.00018702	0.148146	0.000914732	0.000342594	0.00758821	-0.000615405	0.000442934	0.164725	0.000209977	0.000569008	0.712113	-0.000923468	0.000939556	0.325675	0.000737863	0.000951134	0.437889	-2.13474e-05	0.000936852	0.981821	0.000897633	0.00109427	0.412049	0.000216536	0.00124306	0.861713
X26563.2.0	Volume of Amygdala (left hemisphere)	T1	freesurfer_ASEG	volume	tissue	left	X26594.2.0	-0.104524	0.00819378	3.45342e-37	-0.0398737	0.00453001	1.40118e-18	-0.0237362	0.00459387	2.39231e-07	-0.000322335	0.00291785	0.912037	0.271652	0.011089	1.89303e-131	-0.357879	0.0049679	0	0.00571261	0.00460739	0.215028	-0.00232124	0.00437687	0.595878	0.05549	0.00538666	7.52379e-25	-0.0965002	0.0196976	9.6698e-07	0.0182743	0.00574015	0.00145583	-0.0222322	0.00553493	5.91381e-05	-0.427998	0.00546728	0	-0.0614452	0.014098	1.31359e-05	-0.0159179	0.0115083	0.166622	-0.098628	0.115099	0.391506	-0.00426331	0.00517899	0.410404	-0.0517271	0.00549612	5.16881e-21	0.000174759	0.000122887	0.155003	-0.00103945	0.000188524	3.53922e-08	0.000886397	0.000345348	0.0102719	0.000507279	0.000446495	0.255907	0.000209456	0.000573582	0.714985	0.000421971	0.000947109	0.655935	0.00148828	0.00095878	0.120607	0.00139148	0.000944384	0.140646	2.17937e-05	0.00110307	0.984237	0.00159193	0.00125306	0.203938
X26564.2.0	Volume of Accumbens-area (left hemisphere)	T1	freesurfer_ASEG	volume	tissue	left	X26595.2.0	0.032032	0.00851412	0.000168681	-0.0314189	0.00470711	2.51204e-11	0.00222385	0.00477347	0.641306	0.000509976	0.00303193	0.866425	0.0346004	0.0115225	0.0026764	-0.436073	0.00516212	0	0.0116961	0.00478752	0.0145692	-0.00997072	0.00454799	0.0283616	0.0225061	0.00559726	5.80887e-05	-0.173799	0.0204676	2.11927e-17	0.0194172	0.00596456	0.00113329	-0.0404025	0.00575132	2.18027e-12	-0.360983	0.00568102	0	-0.175857	0.0146492	3.8903e-33	-0.0359198	0.0119583	0.00266846	-0.179175	0.119599	0.134107	-0.0367149	0.00538147	9.09059e-12	-0.0241555	0.005711	2.3463e-05	0.00057053	0.000127691	7.91787e-06	0.000570191	0.000195894	0.00360831	4.94237e-05	0.00035885	0.890456	0.00124809	0.000463951	0.00714583	0.00153272	0.000596006	0.0101253	0.00183286	0.000984137	0.062554	-0.000815238	0.000996264	0.413194	-0.00139746	0.000981305	0.154431	-1.2694e-05	0.00114619	0.991164	0.00210301	0.00130204	0.106285
X26565.2.0	Volume of VentralDC (left hemisphere)	T1	freesurfer_ASEG	volume	tissue	left	X26596.2.0	-0.0840022	0.0070529	1.20516e-32	-0.046299	0.00389926	1.86322e-32	-0.0386734	0.00395423	1.46036e-22	0.00388456	0.00251158	0.121954	0.253768	0.00954496	3.0394e-154	-0.257923	0.00427618	0	0.00711636	0.00396587	0.0727575	0.0109344	0.00376745	0.00370615	-0.0232297	0.00463664	5.46806e-07	-0.216489	0.0169549	2.96373e-37	-0.00104725	0.0049409	0.832143	-0.00294406	0.00476426	0.536615	-0.621864	0.00470603	0	-0.0676512	0.012135	2.49482e-08	-0.029473	0.00990594	0.00292914	-0.0533583	0.0990727	0.590182	-0.0242268	0.00445788	5.52798e-08	-0.0231325	0.00473086	1.01418e-06	0.000506761	0.000105776	1.66722e-06	0.000561356	0.000162274	0.000542194	0.000615573	0.000297263	0.0383844	-0.00087597	0.000384326	0.0226587	-0.00117755	0.000493718	0.017081	0.00199648	0.000815236	0.0143319	-0.00140849	0.000825282	0.0878899	0.00108464	0.00081289	0.182113	-0.00179113	0.000949478	0.0592439	-0.000248195	0.00107858	0.818006
X26567.2.0	Volume of choroid-plexus (left hemisphere)	T1	freesurfer_ASEG	volume	tissue	left	X26598.2.0	-0.187127	0.00832831	4.90231e-111	0.0513328	0.00460439	8.10581e-29	0.0471868	0.00466929	5.60762e-24	-0.00169986	0.00296576	0.566539	0.348002	0.011271	1.28723e-206	0.371475	0.00504947	0	-0.00957343	0.00468304	0.0409334	0.0209616	0.00444873	2.46445e-06	-0.0250195	0.0054751	4.90096e-06	0.191821	0.020021	1.0204e-21	0.0120315	0.00583439	0.0391982	0.00942265	0.00562581	0.0939633	-0.268573	0.00555704	0	0.0772919	0.0143295	6.93742e-08	-0.00132541	0.0116973	0.909786	0.0313109	0.116989	0.788977	-0.00422573	0.00526403	0.422121	0.0421779	0.00558636	4.45035e-14	-0.000199459	0.000124905	0.110299	-0.000139031	0.000191619	0.468112	0.00105295	0.000351019	0.00270432	-2.62304e-05	0.000453826	0.953909	0.000658473	0.000582999	0.258713	-0.000490348	0.00096266	0.610498	0.000138594	0.000974522	0.886909	0.000160889	0.000959889	0.866889	0.00160788	0.00112118	0.151552	0.00135184	0.00127363	0.288512
X26585.2.0	Volume of Lateral-Ventricle (right hemisphere)	T1	freesurfer_ASEG	volume	ventricle	right	X26554.2.0	-0.0540784	0.00858712	3.05754e-10	0.0335341	0.00474747	1.65224e-12	0.0237712	0.0048144	7.94788e-07	-0.00596476	0.00305793	0.0511134	0.0559053	0.0116213	1.51094e-06	0.366484	0.00520638	0	-0.00513129	0.00482857	0.287928	0.014791	0.00458698	0.00126276	-0.0225482	0.00564525	6.50431e-05	0.194677	0.0206431	4.31463e-21	0.0108546	0.0060157	0.0711817	0.008658	0.00580064	0.135552	-0.359074	0.00572973	0	0.086128	0.0147748	5.61018e-09	0.0146294	0.0120608	0.225149	0.0372982	0.120624	0.757163	0.00216957	0.00542761	0.689359	0.0358448	0.00575996	4.92817e-10	-0.000159589	0.000128786	0.215287	-0.000218213	0.000197574	0.2694	0.00128902	0.000361927	0.000369152	0.000900571	0.000467929	0.0542886	-0.00089762	0.000601117	0.135379	-0.000109674	0.000992575	0.912018	-0.000306438	0.00100481	0.760389	-0.0024462	0.000989719	0.0134553	0.000451801	0.00115602	0.695929	0.00068022	0.00131321	0.604473
X26586.2.0	Volume of Inf-Lat-Vent (right hemisphere)	T1	freesurfer_ASEG	volume	ventricle	right	X26555.2.0	-0.136689	0.00911878	1.21885e-50	0.0336533	0.00504141	2.50182e-11	0.019023	0.00511248	0.000198819	-0.0011118	0.00324725	0.732065	0.268559	0.0123408	2.52619e-104	0.320556	0.00552873	0	-0.00109014	0.00512753	0.831636	0.0144072	0.00487098	0.00310079	-0.026763	0.00599477	8.05437e-06	0.28198	0.0219212	8.77323e-38	0.0285659	0.00638816	7.78419e-06	-0.00887426	0.00615978	0.149684	-0.161982	0.00608449	1.20053e-154	0.0540434	0.0156895	0.000572666	-0.0499012	0.0128075	9.7873e-05	0.0530247	0.128092	0.678908	0.0140114	0.00576366	0.0150622	0.0399033	0.00611659	6.94653e-11	-0.000274496	0.00013676	0.0447422	-0.000417707	0.000209806	0.0464973	0.00155061	0.000384335	5.48265e-05	-0.00125259	0.0004969	0.0117128	0.000164758	0.000638334	0.796327	0.00202981	0.00105403	0.0541426	-0.00165991	0.00106702	0.1198	-8.51894e-05	0.001051	0.935398	-0.00187982	0.00122759	0.125702	-0.000198883	0.00139451	0.886593
X26587.2.0	Volume of Cerebellum-White-Matter (right hemisphere)	T1	freesurfer_ASEG	volume	tissue	right	X26556.2.0	0.0810906	0.00907179	4.11855e-19	-0.0404724	0.00501543	7.27156e-16	-0.0401479	0.00508613	3.01887e-15	0.000222088	0.00323052	0.945192	-0.119169	0.0122772	3.01337e-22	-0.245355	0.00550024	0	0.000930534	0.0051011	0.855255	-0.00136589	0.00484588	0.778048	-0.00383721	0.00596387	0.519963	-0.211494	0.0218083	3.27712e-22	-0.00264407	0.00635524	0.677379	0.00851858	0.00612803	0.164507	-0.470332	0.00605313	0	-0.0767262	0.0156087	8.88936e-07	0.0140534	0.0127415	0.270051	0.138174	0.127432	0.278241	0.0250915	0.00573395	1.21244e-05	-0.0312721	0.00608506	2.77424e-07	0.000654959	0.000136055	1.48596e-06	0.00093726	0.000208725	7.13096e-06	7.13434e-06	0.000382354	0.985113	0.000609106	0.000494339	0.217897	0.00140443	0.000635045	0.027004	-0.00203984	0.0010486	0.0517462	-0.00167893	0.00106152	0.113742	-0.00110754	0.00104558	0.289489	0.000195588	0.00122127	0.872762	0.0014106	0.00138733	0.309266
X26588.2.0	Volume of Cerebellum-Cortex (right hemisphere)	T1	freesurfer_ASEG	volume	tissue	right	X26557.2.0	-0.207543	0.00778739	5.62125e-155	-0.0163186	0.00430533	0.0001507	-0.0212584	0.00436602	1.12615e-06	-0.00363674	0.00277314	0.189726	0.43954	0.010539	0	-0.16908	0.0047215	5.55963e-276	0.0167341	0.00437888	0.000132835	0.0223032	0.00415979	8.29923e-08	-0.019335	0.0051195	0.00015915	-0.106574	0.0187206	1.25885e-08	0.0257857	0.00545545	2.29173e-06	-0.0234495	0.00526042	8.30856e-06	-0.485404	0.00519611	0	0.0151133	0.0133988	0.259342	-0.0213369	0.0109375	0.0510895	0.0577602	0.10939	0.597489	0.0174877	0.00492213	0.000381523	-0.0283511	0.00522353	5.74911e-08	-0.0015325	0.000116792	3.0507e-39	0.00207133	0.000179173	7.41357e-31	-0.00156528	0.00032822	1.85868e-06	0.000126841	0.00042435	0.765013	-0.00157281	0.000545134	0.00391417	-0.000749346	0.000900135	0.405143	0.00012205	0.000911227	0.893451	0.000449202	0.000897545	0.616741	-0.00275686	0.00104836	0.00854978	-0.00108075	0.00119091	0.364148
X26589.2.0	Volume of Thalamus-Proper (right hemisphere)	T1	freesurfer_ASEG	volume	tissue	right	X26558.2.0	-0.0293192	0.00700637	2.86285e-05	-0.0423782	0.00387354	8.1704e-28	-0.0231924	0.00392814	3.57639e-09	-0.00106159	0.00249501	0.670484	0.111172	0.009482	1.09007e-31	-0.314859	0.00424797	0	0.015191	0.00393971	0.000115524	0.000524336	0.00374259	0.888582	0.00973771	0.00460605	0.0345125	-0.147063	0.0168431	2.62211e-18	0.0267161	0.00490831	5.27202e-08	-0.0239041	0.00473283	4.42368e-07	-0.657757	0.00467498	0	-0.016932	0.012055	0.160158	-0.0313938	0.00984059	0.00142278	-0.272354	0.0984191	0.00565543	0.00909972	0.00442848	0.0399036	0.0137926	0.00469965	0.00333958	0.000611061	0.000105079	6.10495e-09	0.000454643	0.000161204	0.00480043	-0.000671589	0.000295302	0.022957	-0.00090359	0.000381791	0.017952	-0.00176472	0.000490461	0.000321	9.98798e-05	0.000809858	0.901847	-0.000461943	0.000819838	0.573128	-9.74305e-06	0.000807528	0.990374	0.000765806	0.000943214	0.416848	-0.000760727	0.00107147	0.477718
X26590.2.0	Volume of Caudate (right hemisphere)	T1	freesurfer_ASEG	volume	tissue	right	X26559.2.0	0.0485101	0.00877986	3.31484e-08	-0.00515553	0.00485403	0.288191	0.00722212	0.00492246	0.142337	0.00132142	0.00312656	0.672559	-0.0784277	0.0118821	4.15547e-11	-0.00394893	0.00532324	0.458196	0.0108519	0.00493695	0.0279491	0.00771815	0.00468994	0.0998379	-0.013228	0.00577196	0.0219248	-0.0145272	0.0211065	0.491281	0.030458	0.00615073	7.38133e-07	0.0221578	0.00593084	0.000187242	-0.554982	0.00585834	0	0.0152704	0.0151064	0.31209	-0.0556278	0.0123315	6.47167e-06	-0.363118	0.123332	0.00323958	0.0056015	0.00554944	0.312799	0.0284216	0.00588925	1.39865e-06	0.000269071	0.000131677	0.041018	7.69903e-05	0.000202008	0.703113	0.000357075	0.00037005	0.334584	0.000310114	0.000478432	0.516867	7.13972e-05	0.000614609	0.907521	-0.000146477	0.00101485	0.885238	-0.000912969	0.00102736	0.374194	0.000262981	0.00101193	0.794958	0.00295577	0.00118197	0.0123985	0.00198628	0.00134268	0.139059
X26591.2.0	Volume of Putamen (right hemisphere)	T1	freesurfer_ASEG	volume	tissue	right	X26560.2.0	-0.0983658	0.00841952	1.77421e-31	-0.0253827	0.00465481	4.98513e-08	-0.00511703	0.00472043	0.278364	0.0042617	0.00299824	0.155209	0.271572	0.0113945	1.39333e-124	-0.244729	0.00510477	0	0.00797472	0.00473433	0.0921042	-0.00326997	0.00449746	0.467188	0.0239478	0.00553507	1.51859e-05	-0.137316	0.0202402	1.1844e-11	0.0481021	0.00589829	3.59647e-16	-0.0112234	0.00568742	0.0484618	-0.453644	0.0056179	0	-0.0402326	0.0144864	0.00548459	-0.0590406	0.0118254	5.98211e-07	-0.315946	0.11827	0.00755696	0.00335356	0.00532168	0.528588	-0.00298729	0.00564754	0.596841	0.000698112	0.000126273	3.25019e-08	-0.000240343	0.000193717	0.214729	-0.00152199	0.000354863	1.79979e-05	-0.000398963	0.000458796	0.384531	0.00042836	0.000589384	0.467358	0.00150858	0.000973202	0.12112	-0.00169305	0.000985195	0.0857145	-0.000214956	0.000970402	0.824695	-0.000569836	0.00113346	0.615149	0.00287762	0.00128758	0.0254295
X26592.2.0	Volume of Pallidum (right hemisphere)	T1	freesurfer_ASEG	volume	tissue	right	X26561.2.0	-0.0264945	0.00814797	0.00114836	-0.0303261	0.00450468	1.69725e-11	-0.0100405	0.00456819	0.0279619	0.00136932	0.00290154	0.63698	0.111572	0.011027	4.94683e-24	-0.125242	0.00494013	1.48122e-140	0.0013334	0.00458164	0.77103	0.0117353	0.0043524	0.00701509	-0.0464536	0.00535655	4.40909e-18	-0.0885422	0.0195874	6.19332e-06	0.0189222	0.00570806	0.000917347	0.0125343	0.00550399	0.0227738	-0.586938	0.00543671	0	-0.0479624	0.0140192	0.000624151	-0.0337944	0.011444	0.00314877	-0.282685	0.114455	0.0135224	0.00238054	0.00515004	0.643914	-0.00919979	0.0054654	0.0923297	0.00081348	0.0001222	2.83569e-11	-0.000925204	0.00018747	8.04182e-07	-0.000692041	0.000343418	0.0438957	0.00104343	0.000443999	0.0187747	0.00122059	0.000570375	0.0323637	-6.15527e-05	0.000941815	0.947891	-0.000635914	0.00095342	0.504788	-0.000235515	0.000939104	0.80198	0.00210527	0.0010969	0.0549555	0.000775267	0.00124605	0.533828
X26593.2.0	Volume of Hippocampus (right hemisphere)	T1	freesurfer_ASEG	volume	tissue	right	X26562.2.0	-0.00279162	0.00819564	0.73339	-0.0388761	0.00453104	9.86497e-18	-0.0101741	0.00459491	0.0268202	-0.00261671	0.00291852	0.369945	0.0564766	0.0110915	3.56311e-07	-0.348645	0.00496903	0	0.00921836	0.00460844	0.0454731	0.00477415	0.00437787	0.275492	0.0352357	0.00538789	6.24292e-11	-0.0861122	0.019702	1.24183e-05	0.0321325	0.00574145	2.20207e-08	-0.0316834	0.00553619	1.05517e-08	-0.51032	0.00546852	0	-0.0555235	0.0141012	8.24882e-05	-0.0147124	0.0115109	0.201214	-0.296095	0.115125	0.0101168	0.00439758	0.00518017	0.395928	-0.0448575	0.00549737	3.46393e-16	0.00011747	0.000122915	0.339229	-0.000897894	0.000188566	1.92733e-06	0.000892113	0.000345427	0.00980866	-0.000614241	0.000446596	0.169021	0.000936057	0.000573712	0.102777	-0.000487326	0.000947325	0.606959	0.000709767	0.000958998	0.459236	0.000580624	0.000944598	0.538771	0.000158875	0.00110332	0.885503	-9.94447e-05	0.00125334	0.93676
X26594.2.0	Volume of Amygdala (right hemisphere)	T1	freesurfer_ASEG	volume	tissue	right	X26563.2.0	-0.0854683	0.00793802	5.42215e-27	-0.0347954	0.00438861	2.28066e-15	-0.0107779	0.00445048	0.0154515	-0.00332601	0.00282678	0.239359	0.266224	0.0107428	1.92282e-134	-0.273975	0.00481284	0	-0.00215778	0.00446358	0.628801	-0.0021257	0.00424026	0.616153	0.0520728	0.00521853	2.03189e-23	-0.0802667	0.0190827	2.60277e-05	0.0289323	0.00556098	1.97451e-07	-0.0266449	0.00536217	6.75918e-07	-0.516313	0.00529663	0	-0.0729378	0.0136579	9.3345e-08	-0.0758547	0.0111491	1.036e-11	-0.25105	0.111506	0.0243631	0.0179663	0.00501734	0.000342937	-0.041902	0.00532457	3.65849e-15	0.00019148	0.000119051	0.10776	-0.000561521	0.000182639	0.00211025	0.000658952	0.000334569	0.0488972	0.000807572	0.000432558	0.0619141	0.000198194	0.000555679	0.72134	-0.00032245	0.000917547	0.72527	0.00301394	0.000928853	0.00117643	0.00154242	0.000914906	0.0918278	0.00258581	0.00106864	0.0155368	0.000868427	0.00121394	0.474381
X26595.2.0	Volume of Accumbens-area (right hemisphere)	T1	freesurfer_ASEG	volume	tissue	right	X26564.2.0	-0.0212149	0.0086958	0.0147052	-0.0419448	0.00480756	2.78017e-18	-0.0149756	0.00487533	0.00212995	0.00302071	0.00309663	0.329327	0.12019	0.0117684	1.87387e-24	-0.354967	0.00527228	0	0.0119711	0.00488968	0.0143609	-0.00832285	0.00464504	0.0731778	0.033736	0.0057167	3.63868e-09	-0.172819	0.0209044	1.41911e-16	0.0163521	0.00609184	0.00727228	-0.030733	0.00587405	1.68625e-07	-0.386831	0.00580225	0	-0.0831965	0.0149618	2.70738e-08	-0.0417117	0.0122134	0.000637989	-0.220877	0.122151	0.0705785	-0.0172667	0.0054963	0.00168211	-0.0597713	0.00583286	1.31544e-24	0.000370064	0.000130416	0.00454846	0.000496251	0.000200074	0.0131304	-0.000160427	0.000366507	0.661593	0.00204346	0.000473851	1.61888e-05	0.00176582	0.000608725	0.00372374	0.000751528	0.00100514	0.454654	0.000313107	0.00101752	0.758301	-0.00161814	0.00100224	0.106425	-0.000212938	0.00117065	0.855664	0.00260218	0.00132983	0.0503809
X26596.2.0	Volume of VentralDC (right hemisphere)	T1	freesurfer_ASEG	volume	tissue	right	X26565.2.0	-0.0928738	0.0070563	1.79683e-39	-0.0459027	0.00390114	6.65133e-32	-0.0415506	0.00395614	9.13659e-26	0.00235263	0.00251279	0.349145	0.260691	0.00954957	2.01804e-162	-0.276305	0.00427825	0	0.00643692	0.00396778	0.104749	0.0114226	0.00376927	0.00244354	-0.0217001	0.00463887	2.90907e-06	-0.22069	0.0169631	1.31221e-38	0.0117475	0.00494329	0.017485	-0.01241	0.00476656	0.00923014	-0.614373	0.0047083	0	-0.0490939	0.0121409	5.27271e-05	-0.0127454	0.00991072	0.198443	-0.137584	0.0991205	0.16513	-0.0146007	0.00446003	0.00106263	-0.0248111	0.00473314	1.59742e-07	0.000620146	0.000105828	4.66993e-09	0.000629375	0.000162352	0.000106116	0.000504488	0.000297406	0.0898393	-0.000783047	0.000384511	0.0417103	-0.00142574	0.000493956	0.00389955	0.00192161	0.00081563	0.0184791	-0.00139228	0.00082568	0.0917614	0.000486916	0.000813282	0.549373	-0.00177683	0.000949936	0.0614256	0.000368754	0.0010791	0.732562
X26598.2.0	Volume of choroid-plexus (right hemisphere)	T1	freesurfer_ASEG	volume	tissue	right	X26567.2.0	-0.188058	0.00809639	1.80826e-118	0.0562701	0.00447617	3.63206e-36	0.0568163	0.00453927	7.19625e-36	0.000208376	0.00288317	0.942385	0.36865	0.0109572	2.3698e-244	0.374906	0.00490885	0	-0.00814684	0.00455263	0.073546	0.0189295	0.00432485	1.2071e-05	-0.0322683	0.00532264	1.35384e-09	0.223685	0.0194634	1.62615e-30	0.0151481	0.00567192	0.00757229	0.00199391	0.00546915	0.715431	-0.288341	0.00540229	0	0.0425602	0.0139304	0.00225079	-0.0228218	0.0113715	0.0447655	0.11289	0.113731	0.320907	-0.0162812	0.00511744	0.00146635	0.0540937	0.0054308	2.43201e-23	-0.000133402	0.000121426	0.271939	-0.000136764	0.000186283	0.462848	0.00115115	0.000341244	0.000743261	-0.000326695	0.000441188	0.459008	-0.000158047	0.000566765	0.780355	0.000120121	0.000935852	0.897869	0.000328078	0.000947384	0.72912	-0.000824573	0.000933159	0.376899	0.0014131	0.00108996	0.19482	0.000527416	0.00123816	0.670135

### Sheet: T2
IDP	IDP_name	MRI	hemisphere	paired	intercept_beta	intercept_se	intercept_p	scaled_week_drinks_beta	scaled_week_drinks_se	scaled_week_drinks_p	scaled_pack_years_beta	scaled_pack_years_se	scaled_pack_years_p	scaled_interaction_beta	scaled_interaction_se	scaled_interaction_p	sex_beta	sex_se	sex_p	age_beta	age_se	age_p	income_beta	income_se	income_p	education_years_beta	education_years_se	education_years_p	bmi_beta	bmi_se	bmi_p	diabetes_beta	diabetes_se	diabetes_p	systolic_bp_beta	systolic_bp_se	systolic_bp_p	diastolic_bp_beta	diastolic_bp_se	diastolic_bp_p	head_size_beta	head_size_se	head_size_p	sitereading_beta	sitereading_se	sitereading_p	sitenewcastle_beta	sitenewcastle_se	sitenewcastle_p	sitebristol_beta	sitebristol_se	sitebristol_p	date_beta	date_se	date_p	rfmri_motion_beta	rfmri_motion_se	rfmri_motion_p	pc_1_beta	pc_1_se	pc_1_p	pc_2_beta	pc_2_se	pc_2_p	pc_3_beta	pc_3_se	pc_3_p	pc_4_beta	pc_4_se	pc_4_p	pc_5_beta	pc_5_se	pc_5_p	pc_6_beta	pc_6_se	pc_6_p	pc_7_beta	pc_7_se	pc_7_p	pc_8_beta	pc_8_se	pc_8_p	pc_9_beta	pc_9_se	pc_9_p	pc_10_beta	pc_10_se	pc_10_p
X25026.2.0	Median T2star in thalamus (left)	T2	left	X25027.2.0	0.00316103	0.0103175	0.759319	-0.000948916	0.00575053	0.868934	-0.0180062	0.00587196	0.00216774	-0.00399387	0.00376354	0.288606	-0.114246	0.0140776	5.0017e-16	0.130072	0.00631328	9.65702e-94	-0.0150515	0.00586242	0.0102493	-0.0212894	0.00555444	0.000126887	-0.022411	0.00685569	0.00108051	0.053817	0.025138	0.0322918	0.0225142	0.00731437	0.00208507	-0.0230775	0.00704463	0.0010543	-0.0116679	0.00693548	0.0925089	0.280884	0.018093	3.63858e-54	0.0543515	0.0147215	0.000222872	0.384231	0.139546	0.00590048	0.025865	0.00647996	6.57844e-05	-0.103003	0.00696822	2.73212e-49	0.000674883	0.000157575	1.84955e-05	-0.000419752	0.000241182	0.0817985	0.00104764	0.000442156	0.0178234	-0.00150494	0.000571389	0.00844679	0.000160133	0.000730966	0.826596	0.00191005	0.00123602	0.122278	0.00231711	0.00123202	0.0600161	0.000849143	0.0012161	0.485026	0.000399909	0.00139968	0.775098	0.00082739	0.001616	0.608655
X25027.2.0	Median T2star in thalamus (right)	T2	right	X25026.2.0	0.00432074	0.0102837	0.674377	-0.00481429	0.00573174	0.400951	-0.0270251	0.00585277	3.89838e-06	0.00368598	0.00375124	0.32581	-0.10843	0.0140316	1.12633e-14	0.123012	0.00629266	1.24023e-84	-0.0137938	0.00584327	0.0182495	-0.0122313	0.00553629	0.027161	-0.0408804	0.00683329	2.21888e-09	0.0229982	0.0250558	0.358688	0.0307409	0.00729047	2.48661e-05	-0.0200723	0.00702161	0.00425706	-0.0137851	0.00691282	0.0461454	0.317866	0.0180339	3.16219e-69	0.0197774	0.0146734	0.177721	0.57051	0.13909	4.11028e-05	0.016604	0.00645879	0.0101516	-0.100068	0.00694546	6.36019e-47	0.000780279	0.00015706	6.79662e-07	-0.000568467	0.000240394	0.0180488	0.00126928	0.000440712	0.00397839	-0.00130953	0.000569522	0.0214907	0.000284188	0.000728578	0.696496	-0.00150852	0.00123198	0.220786	0.00310364	0.00122799	0.0114952	0.00136461	0.00121213	0.26026	0.000825528	0.0013951	0.554034	0.000868048	0.00161072	0.589946
X25028.2.0	Median T2star in caudate (left)	T2	left	X25029.2.0	0.0558277	0.0101981	4.4228e-08	-0.0265586	0.005684	2.98677e-06	-0.0825662	0.00580403	8.59253e-46	0.0169685	0.00372	5.09872e-06	-0.192244	0.0139147	2.67827e-43	-0.12078	0.00624025	5.16693e-83	-0.0325187	0.0057946	2.01668e-08	-0.00726968	0.00549018	0.185471	-0.0915423	0.00677638	1.76962e-41	-0.102519	0.0248471	3.70051e-05	0.0321	0.00722975	9.02451e-06	0.00300612	0.00696313	0.665948	-0.0340417	0.00685524	6.87503e-07	0.202072	0.0178837	1.49486e-29	0.081002	0.0145512	2.616e-08	0.41104	0.137932	0.0028843	0.0221513	0.00640499	0.000543966	-0.0732026	0.00688761	2.42412e-26	0.00125869	0.000155752	6.61552e-16	-0.00131906	0.000238392	3.16826e-08	0.00367674	0.000437041	4.15745e-17	-0.000928435	0.000564779	0.100208	0.00159903	0.00072251	0.0268935	0.00501596	0.00122172	4.04128e-05	0.000996578	0.00121777	0.413154	0.000726462	0.00120203	0.545608	-0.000280347	0.00138348	0.839419	-0.00124795	0.0015973	0.434642
X25029.2.0	Median T2star in caudate (right)	T2	right	X25028.2.0	0.0609494	0.0101997	2.31514e-09	-0.0253772	0.0056849	8.07134e-06	-0.0812972	0.00580495	1.93557e-44	0.0104135	0.00372059	0.00513101	-0.173696	0.0139169	1.13581e-35	-0.123584	0.00624123	8.95868e-87	-0.0270466	0.00579552	3.07061e-06	-0.00992775	0.00549105	0.0706171	-0.100016	0.00677745	3.92377e-49	-0.141971	0.0248511	1.12007e-08	0.0345483	0.00723089	1.77897e-06	-0.0026906	0.00696423	0.699243	-0.0409846	0.00685633	2.28645e-09	0.231118	0.0178865	4.1941e-38	0.0166571	0.0145535	0.252408	0.514167	0.137953	0.000194006	0.0180857	0.006406	0.00475682	-0.0768889	0.0068887	7.05528e-29	0.00134842	0.000155777	5.09171e-18	-0.00121688	0.000238429	3.3483e-07	0.00353821	0.00043711	5.93747e-16	-0.00094012	0.000564868	0.0960583	0.00151165	0.000722624	0.0364563	0.00273797	0.00122192	0.0250509	0.0016834	0.00121796	0.166936	-0.00116088	0.00120222	0.334245	3.25071e-05	0.0013837	0.981257	-0.00202133	0.00159756	0.205785
X25030.2.0	Median T2star in putamen (left)	T2	left	X25031.2.0	0.0159313	0.0101946	0.118128	-0.0422985	0.00568208	9.98416e-14	-0.10224	0.00580206	3.43497e-69	0.0135975	0.00371874	0.000256084	-0.0609985	0.01391	1.16213e-05	-0.176151	0.00623813	2.02231e-173	-0.0310648	0.00579264	8.24756e-08	-0.0116044	0.00548832	0.0344896	-0.0561117	0.00677408	1.24149e-16	-0.133402	0.0248387	7.89239e-08	0.0257133	0.0072273	0.000374486	-0.00273929	0.00696077	0.693929	-0.0152061	0.00685292	0.0264987	0.117149	0.0178776	5.72563e-11	0.0586242	0.0145463	5.58551e-05	0.368565	0.137885	0.00752153	0.0130393	0.00640282	0.0417086	-0.0638771	0.00688528	1.83676e-20	0.00164887	0.000155699	3.63973e-26	-0.00148365	0.000238311	4.85047e-10	0.00483773	0.000436893	1.89651e-28	-0.00106757	0.000564587	0.0586481	0.00134959	0.000722265	0.0616935	0.00446127	0.00122131	0.000259729	0.000158392	0.00121735	0.896479	0.000878536	0.00120163	0.464709	0.000646282	0.00138301	0.640288	-0.000940968	0.00159676	0.555666
X25031.2.0	Median T2star in putamen (right)	T2	right	X25030.2.0	0.00206001	0.0101642	0.839392	-0.0446452	0.00566513	3.35206e-15	-0.1036	0.00578475	2.13231e-71	0.0129011	0.00370765	0.000502814	-0.0458291	0.0138685	0.000952296	-0.167626	0.00621952	2.52052e-158	-0.0308329	0.00577536	9.42106e-08	-0.00238725	0.00547195	0.662644	-0.073165	0.00675387	2.65998e-27	-0.113919	0.0247646	4.2384e-06	0.0251989	0.00720574	0.00047101	0.0112089	0.00694001	0.106295	-0.0191001	0.00683248	0.00518503	0.216587	0.0178243	6.64403e-34	0.0216321	0.0145029	0.135822	0.55789	0.137474	4.95719e-05	0.00954514	0.00638372	0.134864	-0.0711521	0.00686474	3.90463e-25	0.0017409	0.000155235	3.88947e-29	-0.0013317	0.0002376	2.10091e-08	0.00492566	0.00043559	1.35259e-29	-0.00105724	0.000562903	0.0603631	0.0011443	0.000720111	0.112056	0.00309634	0.00121767	0.0109997	0.000102347	0.00121372	0.932798	0.000420185	0.00119804	0.725796	0.000349235	0.00137889	0.800059	-0.00120022	0.001592	0.45091
X25032.2.0	Median T2star in pallidum (left)	T2	left	X25033.2.0	-0.0404022	0.0105087	0.000120944	0.0118136	0.00585712	0.0437079	-0.0750237	0.0059808	5.14573e-36	0.0101153	0.0038333	0.00832391	0.0390033	0.0143385	0.00652808	-0.0386003	0.0064303	1.95813e-09	-0.0283117	0.00597108	2.13041e-06	-0.00706578	0.00565739	0.211694	-0.027884	0.00698276	6.53081e-05	-0.167956	0.0256039	5.46604e-11	0.0260809	0.00744994	0.000464427	-0.00632894	0.00717521	0.377753	-0.0266626	0.00706403	0.000160657	0.159831	0.0184284	4.38821e-18	0.0308574	0.0149944	0.0396048	0.380532	0.142133	0.00742529	0.0198634	0.00660007	0.00261798	0.0137747	0.00709738	0.052289	-0.000197624	0.000160496	0.218207	-0.000762999	0.000245652	0.00189784	0.00351724	0.000450352	5.88263e-15	0.000834898	0.00058198	0.151415	-0.0010773	0.000744515	0.147912	0.00306729	0.00125893	0.0148387	0.00167946	0.00125486	0.180784	-0.00117501	0.00123864	0.342819	0.00131625	0.00142562	0.355867	-0.000535991	0.00164595	0.744697
X25033.2.0	Median T2star in pallidum (right)	T2	right	X25032.2.0	-0.0430438	0.0104781	4.00091e-05	0.00173985	0.00584008	0.76577	-0.081286	0.0059634	3.39019e-42	0.0102443	0.00382215	0.00736019	0.0600939	0.0142968	2.63711e-05	-0.0465661	0.0064116	3.87299e-13	-0.0284767	0.00595372	1.73413e-06	-0.00200139	0.00564094	0.722743	-0.037445	0.00696245	7.57568e-08	-0.165819	0.0255294	8.40502e-11	0.0351729	0.00742827	2.19933e-06	-0.00288827	0.00715433	0.686429	-0.0304229	0.00704348	1.56968e-05	0.141318	0.0183748	1.50071e-14	0.0123352	0.0149508	0.409346	0.336709	0.141719	0.0175124	0.0131371	0.00658087	0.0459134	-0.00476036	0.00707674	0.501158	-0.000154022	0.000160029	0.335825	-0.000927126	0.000244938	0.000153878	0.00382576	0.000449042	1.66256e-17	0.00107862	0.000580287	0.0630673	-0.000197746	0.000742349	0.789949	0.00171838	0.00125527	0.17103	0.00213459	0.0012512	0.0880114	0.00119275	0.00123504	0.334171	0.00222154	0.00142147	0.118099	0.000165869	0.00164116	0.919497
X25034.2.0	Median T2star in hippocampus (left)	T2	left	X25035.2.0	0.069227	0.00975862	1.32896e-12	0.00666259	0.00543906	0.220602	-0.00783647	0.00555392	0.158259	0.00738604	0.00355969	0.0380025	-0.183764	0.0133151	3.27811e-43	-0.0382102	0.00597133	1.58497e-10	-0.00285973	0.00554489	0.606038	-0.0174474	0.00525359	0.000897765	-0.193223	0.00648436	1.2322e-192	-0.0131643	0.0237764	0.579809	-0.0157278	0.0069182	0.0230087	0.0275759	0.00666307	3.50244e-05	-0.0299401	0.00655983	5.03269e-06	0.0882764	0.017113	2.50427e-07	0.0282022	0.0139242	0.0428332	0.0785323	0.131988	0.55185	-0.00878	0.00612898	0.151999	-0.22892	0.0065908	8.66587e-260	0.000830038	0.00014904	2.57815e-08	-0.000215091	0.000228119	0.345744	0.000925065	0.000418208	0.026975	-0.00107465	0.000540441	0.0467678	0.00264317	0.000691375	0.000132037	0.000795475	0.00116908	0.496237	0.00216277	0.00116529	0.0634626	0.000881045	0.00115024	0.4437	0.00112682	0.00132387	0.394685	-0.00111372	0.00152847	0.46622
X25035.2.0	Median T2star in hippocampus (right)	T2	right	X25034.2.0	0.0775084	0.00957488	5.91697e-16	0.00372916	0.00533665	0.484693	-0.0148723	0.00544934	0.00635237	0.00470827	0.00349267	0.177654	-0.181893	0.0130644	6.08286e-44	-0.0429872	0.0058589	2.23193e-13	0.00301179	0.00544049	0.579865	-0.0208227	0.00515468	5.36668e-05	-0.191856	0.00636227	3.62413e-197	-0.0464601	0.0233287	0.0464297	0.00134669	0.00678794	0.842738	-0.00894879	0.00653762	0.171066	-0.0453735	0.00643632	1.82834e-12	0.120774	0.0167908	6.47651e-13	-0.021337	0.013662	0.118349	0.171899	0.129503	0.184393	0.0105554	0.00601358	0.079225	-0.257459	0.00646671	0	0.000642177	0.000146234	1.12948e-05	-1.33794e-05	0.000223824	0.952334	0.000834424	0.000410334	0.0420072	-0.000679696	0.000530265	0.19992	0.00257599	0.000678357	0.000146479	5.95442e-06	0.00114706	0.995858	0.00150005	0.00114335	0.189536	0.000220603	0.00112858	0.845026	0.00119447	0.00129894	0.357803	-0.00194577	0.00149969	0.194488
X25036.2.0	Median T2star in amygdala (left)	T2	left	X25037.2.0	0.0669042	0.0101161	3.80497e-11	0.0172166	0.00563829	0.00226352	-0.00227597	0.00575735	0.692612	0.000382396	0.00369008	0.917465	-0.202763	0.0138028	1.05428e-48	-0.0632795	0.00619006	1.70126e-24	-0.0106003	0.005748	0.0651666	-0.0250741	0.00544603	4.15721e-06	-0.113168	0.00672188	2.41081e-63	0.0417938	0.0246473	0.089957	-0.00668728	0.00717161	0.351102	0.0267265	0.00690713	0.000109307	-0.0486027	0.00680011	9.02546e-13	0.0422713	0.0177399	0.0171852	0.0605391	0.0144342	2.74602e-05	0.0600993	0.136822	0.660483	-0.00030254	0.00635348	0.962021	-0.197345	0.00683222	2.89598e-181	-8.36614e-05	0.0001545	0.588167	0.000785572	0.000236474	0.000894638	0.000739157	0.000433526	0.0882059	0.000924932	0.000560237	0.0987548	0.00264708	0.000716699	0.000221592	0.000467178	0.0012119	0.699875	0.00220724	0.00120797	0.0676749	-0.00118177	0.00119237	0.321639	0.00308266	0.00137236	0.0246944	0.00179363	0.00158446	0.257636
X25037.2.0	Median T2star in amygdala (right)	T2	right	X25036.2.0	0.0909287	0.0100165	1.16479e-19	0.0134076	0.00558278	0.0163294	0.00233879	0.00570067	0.681613	-0.00253998	0.00365376	0.486953	-0.22444	0.0136669	2.26849e-60	-0.0441487	0.00612912	6.00733e-13	-0.00305235	0.00569141	0.591749	-0.0263784	0.00539241	1.00394e-06	-0.101668	0.0066557	1.66802e-52	-0.0158004	0.0244047	0.517356	0.00320451	0.007101	0.651793	-0.0135211	0.00683914	0.0480471	-0.0595219	0.00673317	1.0013e-18	0.0506423	0.0175652	0.00394028	0.0235843	0.0142921	0.0989194	0.185555	0.135475	0.170803	0.0196057	0.00629093	0.00183165	-0.234298	0.00676496	2.41406e-258	-3.23232e-05	0.000152979	0.832661	7.68708e-05	0.000234146	0.742685	0.000858352	0.000429258	0.0455496	0.000468988	0.000554721	0.397867	0.00313138	0.000709644	1.02445e-05	0.000792888	0.00119997	0.508772	0.00300434	0.00119608	0.0120156	-0.000959667	0.00118063	0.416313	0.00357902	0.00135885	0.00844566	0.00163615	0.00156886	0.297006
X25038.2.0	Median T2star in accumbens (left)	T2	left	X25039.2.0	0.0137042	0.0104949	0.191629	0.00321031	0.00584941	0.583128	-0.0127271	0.00597293	0.0331134	0.00191683	0.00382825	0.616581	-0.111028	0.0143197	9.18734e-15	-0.0266987	0.00642184	3.22569e-05	-0.00822877	0.00596323	0.167621	-0.025496	0.00564995	6.42472e-06	0.00780573	0.00697357	0.263007	0.0167803	0.0255702	0.511672	0.0213912	0.00744014	0.00404148	0.00900411	0.00716577	0.208927	-0.132521	0.00705473	2.51426e-78	0.0350926	0.0184041	0.0565578	0.148629	0.0149747	3.47396e-23	-0.143471	0.141946	0.312143	-0.027537	0.00659138	2.95161e-05	-0.0785021	0.00708804	1.84972e-28	0.000355818	0.000160285	0.0264311	-0.00124664	0.000245329	3.76464e-07	0.00204742	0.000449759	5.32585e-06	0.000771165	0.000581214	0.184578	0.0020885	0.000743535	0.00497425	0.000215307	0.00125728	0.864029	0.00435912	0.0012532	0.00050508	0.00156301	0.00123701	0.206406	0.000636215	0.00142374	0.654979	0.00282305	0.00164379	0.0859142
X25039.2.0	Median T2star in accumbens (right)	T2	right	X25038.2.0	0.0618079	0.0104859	3.79642e-09	0.00844819	0.00584442	0.148323	-0.00557212	0.00596784	0.35047	-0.00671793	0.00382499	0.0790416	-0.0714876	0.0143074	5.86607e-07	0.0163046	0.00641637	0.0110547	-0.0156803	0.00595814	0.00849875	-0.0283262	0.00564513	5.25262e-07	0.0298121	0.00696763	1.88531e-05	0.0261159	0.0255484	0.306688	0.0270439	0.0074338	0.000275211	-0.000798479	0.00715966	0.911201	-0.144315	0.00704872	1.33143e-92	-0.0296959	0.0183884	0.106337	-0.0787359	0.0149619	1.43031e-07	-0.161321	0.141825	0.25535	-0.00819534	0.00658576	0.21336	-0.0781144	0.007082	3.05822e-28	0.00016461	0.000160148	0.304022	-0.000769548	0.00024512	0.00169395	0.00194849	0.000449376	1.45523e-05	0.000666131	0.000580719	0.251357	0.00375243	0.000742901	4.41649e-07	0.001524	0.0012562	0.22507	0.00405392	0.00125214	0.00120654	0.00031816	0.00123596	0.796857	0.000693228	0.00142253	0.626034	0.00189868	0.00164239	0.247668

### Sheet: rfMRI
IDP	IDP_name	MRI	intercept_beta	intercept_se	intercept_p	scaled_week_drinks_beta	scaled_week_drinks_se	scaled_week_drinks_p	scaled_pack_years_beta	scaled_pack_years_se	scaled_pack_years_p	scaled_interaction_beta	scaled_interaction_se	scaled_interaction_p	sex_beta	sex_se	sex_p	age_beta	age_se	age_p	income_beta	income_se	income_p	education_years_beta	education_years_se	education_years_p	bmi_beta	bmi_se	bmi_p	diabetes_beta	diabetes_se	diabetes_p	systolic_bp_beta	systolic_bp_se	systolic_bp_p	diastolic_bp_beta	diastolic_bp_se	diastolic_bp_p	head_size_beta	head_size_se	head_size_p	sitereading_beta	sitereading_se	sitereading_p	sitenewcastle_beta	sitenewcastle_se	sitenewcastle_p	date_beta	date_se	date_p	rfmri_motion_beta	rfmri_motion_se	rfmri_motion_p	pc_1_beta	pc_1_se	pc_1_p	pc_2_beta	pc_2_se	pc_2_p	pc_3_beta	pc_3_se	pc_3_p	pc_4_beta	pc_4_se	pc_4_p	pc_5_beta	pc_5_se	pc_5_p	pc_6_beta	pc_6_se	pc_6_p	pc_7_beta	pc_7_se	pc_7_p	pc_8_beta	pc_8_se	pc_8_p	pc_9_beta	pc_9_se	pc_9_p	pc_10_beta	pc_10_se	pc_10_p
ICA1	ICA1	rfMRI	0.0466676	0.0107918	1.53413e-05	-0.0260419	0.00591607	1.07647e-05	-0.0031512	0.0060215	0.600752	-0.00167649	0.00375074	0.654895	0.0248475	0.0145501	0.0876967	0.0405218	0.00655453	6.39244e-10	0.0764906	0.00604977	1.47513e-36	0.0144589	0.00573621	0.0117191	0.0385219	0.00700409	3.82762e-08	-0.0297269	0.0258952	0.25099	-0.0756697	0.00759213	2.29601e-23	-0.0426246	0.00726898	4.56384e-09	0.0098079	0.00716456	0.171025	-0.0981931	0.0192023	3.17837e-07	-0.0887525	0.0151261	4.46545e-09	0.0714554	0.00695017	9.34151e-25	0.0135032	0.00703395	0.0549029	0.00141207	0.000162494	3.7888e-18	-0.000648378	0.000248615	0.0091124	0.000636748	0.00045544	0.162094	-0.00188616	0.000593111	0.00147351	0.00253708	0.000750663	0.000726274	0.00307367	0.00130346	0.018375	-0.00123032	0.00126107	0.329263	0.000968856	0.00125744	0.441009	0.00176951	0.00145026	0.222422	-0.00326883	0.00165381	0.048102
ICA2	ICA2	rfMRI	0.0867621	0.0108073	1.02261e-15	-0.000806255	0.0059246	0.891754	-0.00967137	0.00603019	0.108762	0.0019433	0.00375615	0.604905	-0.186255	0.014571	2.51386e-37	0.00194571	0.00656398	0.76691	0.00015521	0.0060585	0.979562	0.0265795	0.00574448	3.72486e-06	0.0166562	0.00701419	0.0175715	0.0233252	0.0259326	0.368416	0.00864114	0.00760308	0.255742	-0.0115324	0.00727946	0.113149	-0.143333	0.00717489	2.88883e-88	-0.0629312	0.01923	0.00106693	0.0149414	0.0151479	0.32396	-0.00548173	0.0069602	0.430946	0.00170009	0.00704409	0.809286	-0.000681209	0.000162729	2.84432e-05	0.000575109	0.000248973	0.0208987	-0.000448947	0.000456097	0.324963	0.000162238	0.000593967	0.784744	0.00228987	0.000751746	0.00232035	-0.00073075	0.00130534	0.575608	0.000312158	0.00126289	0.804772	0.00199297	0.00125925	0.113508	-0.000522792	0.00145235	0.718877	-0.00272241	0.0016562	0.100233
ICA3	ICA3	rfMRI	0.00567754	0.0108904	0.602137	0.0228254	0.00597014	0.00013194	-0.0120565	0.00607654	0.0472515	0.00152347	0.00378502	0.687318	-0.0211764	0.014683	0.149245	-0.00549952	0.00661443	0.40573	0.00717691	0.00610507	0.239777	0.00305107	0.00578864	0.598142	-0.0144403	0.0070681	0.0410576	-0.0227526	0.0261319	0.383935	0.00638171	0.00766152	0.404875	-0.00254649	0.00733542	0.728481	-0.00942248	0.00723004	0.192502	0.0184495	0.0193779	0.341056	-0.0107665	0.0152643	0.480606	0.000668386	0.0070137	0.924079	0.00882873	0.00709824	0.213585	-0.000826185	0.000163979	4.72024e-07	-0.00043441	0.000250887	0.0833724	-0.000319321	0.000459602	0.4872	0.000157004	0.000598532	0.79308	0.000316572	0.000757524	0.67602	0.000195561	0.00131537	0.881812	0.00213385	0.00127259	0.0935963	-0.00457428	0.00126893	0.000312811	-0.000550073	0.00146351	0.707025	0.000850232	0.00166893	0.610442
ICA4	ICA4	rfMRI	0.061126	0.0108819	1.95616e-08	-0.00506227	0.00596548	0.396113	-0.00876801	0.00607179	0.148732	-0.00130365	0.00378206	0.730327	-0.0987015	0.0146716	1.75534e-11	-0.00678521	0.00660927	0.304607	0.00878495	0.0061003	0.149853	-0.0157928	0.00578412	0.0063295	-0.0154691	0.00706259	0.0285103	-0.0646404	0.0261115	0.013308	0.00291162	0.00765554	0.703704	-0.0127737	0.00732969	0.0813896	-0.0854257	0.0072244	3.38119e-32	-0.00123487	0.0193627	0.949149	-0.018064	0.0152524	0.236288	0.0214126	0.00700822	0.00224974	0.0136975	0.0070927	0.0534655	0.000939505	0.000163851	9.90075e-09	0.000744308	0.000250691	0.00298964	4.72346e-05	0.000459244	0.91808	0.00149883	0.000598065	0.0122108	0.000331545	0.000756932	0.661381	-0.000561779	0.00131434	0.669075	0.00197275	0.0012716	0.120818	-0.00451015	0.00126794	0.000375533	-0.000249754	0.00146237	0.864392	-0.000940863	0.00166763	0.572627
ICA5	ICA5	rfMRI	0.107287	0.0107626	2.25915e-23	-0.00218705	0.00590008	0.710877	0.00636503	0.00600522	0.289191	0.00541176	0.0037406	0.147972	-0.070679	0.0145107	1.11652e-06	-0.0306611	0.00653681	2.73582e-06	-0.00285038	0.00603342	0.636621	0.0174769	0.0057207	0.00225217	0.0245294	0.00698515	0.000445936	0.00157636	0.0258252	0.951328	0.044497	0.0075716	4.22204e-09	0.0255315	0.00724933	0.00042903	-0.0330841	0.00714519	3.66593e-06	-0.129211	0.0191504	1.53267e-11	-0.173398	0.0150852	1.60441e-30	0.17514	0.00693138	1.52132e-139	-0.0117648	0.00701493	0.0935314	-0.000402934	0.000162055	0.0129091	0.000887355	0.000247943	0.000345573	-0.000454622	0.000454208	0.316878	0.00136073	0.000591508	0.0214294	0.000289834	0.000748634	0.698648	-0.00169697	0.00129993	0.191757	-0.000949264	0.00125766	0.450383	-0.000420986	0.00125404	0.737096	-0.00216985	0.00144634	0.133562	0.00554809	0.00164934	0.000769591
ICA6	ICA6	rfMRI	-0.0792697	0.0108417	2.7005e-13	-0.00911677	0.00594344	0.125059	0.0111531	0.00604936	0.0652383	-0.00478687	0.00376809	0.203962	0.143588	0.0146174	9.62057e-23	0.0014647	0.00658486	0.823977	-0.00560128	0.00607777	0.356743	-0.00651645	0.00576275	0.258152	0.0223724	0.0070365	0.00147674	0.0166387	0.0260151	0.522451	-0.00761326	0.00762726	0.318207	0.013218	0.00730261	0.0702991	0.111269	0.00719771	1.01114e-53	0.0242483	0.0192912	0.208776	0.0107492	0.015196	0.479342	-0.00845326	0.00698233	0.226033	-0.0187435	0.0070665	0.0079949	-0.000614651	0.000163246	0.000166715	-0.00196293	0.000249765	3.98506e-15	-0.000313427	0.000457547	0.493338	0.000656046	0.000595855	0.270898	-0.00396628	0.000754136	1.45444e-07	0.00177985	0.00130949	0.174095	8.70831e-06	0.0012669	0.994516	-0.00270706	0.00126326	0.0321265	0.00135872	0.00145697	0.35105	0.000456325	0.00166147	0.783585

### Sheet: dMRI
IDP	IDP_name	MRI	map	dMRI	hemisphere	paired	intercept_beta	intercept_se	intercept_p	scaled_week_drinks_beta	scaled_week_drinks_se	scaled_week_drinks_p	scaled_pack_years_beta	scaled_pack_years_se	scaled_pack_years_p	scaled_interaction_beta	scaled_interaction_se	scaled_interaction_p	sex_beta	sex_se	sex_p	age_beta	age_se	age_p	income_beta	income_se	income_p	education_years_beta	education_years_se	education_years_p	bmi_beta	bmi_se	bmi_p	diabetes_beta	diabetes_se	diabetes_p	systolic_bp_beta	systolic_bp_se	systolic_bp_p	diastolic_bp_beta	diastolic_bp_se	diastolic_bp_p	head_size_beta	head_size_se	head_size_p	sitereading_beta	sitereading_se	sitereading_p	sitenewcastle_beta	sitenewcastle_se	sitenewcastle_p	sitebristol_beta	sitebristol_se	sitebristol_p	date_beta	date_se	date_p	rfmri_motion_beta	rfmri_motion_se	rfmri_motion_p	pc_1_beta	pc_1_se	pc_1_p	pc_2_beta	pc_2_se	pc_2_p	pc_3_beta	pc_3_se	pc_3_p	pc_4_beta	pc_4_se	pc_4_p	pc_5_beta	pc_5_se	pc_5_p	pc_6_beta	pc_6_se	pc_6_p	pc_7_beta	pc_7_se	pc_7_p	pc_8_beta	pc_8_se	pc_8_p	pc_9_beta	pc_9_se	pc_9_p	pc_10_beta	pc_10_se	pc_10_p
X25488.2.0	Weighted-mean FA in tract acoustic radiation (left)	dMRI	weighted_mean	FA	left	X25489.2.0	-0.0419858	0.0103321	4.84224e-05	-0.00231531	0.00571774	0.685528	-0.00538965	0.00581911	0.354349	-0.00315514	0.00369732	0.393465	0.0214564	0.014028	0.126138	-0.0288609	0.00628502	4.40484e-06	0.0108005	0.00582949	0.0639294	0.00135768	0.00553395	0.806197	0.0226418	0.00678518	0.000847911	-0.0546074	0.0248403	0.0279311	-0.0238073	0.00724969	0.0010248	-0.00364739	0.00699094	0.601861	-0.0922966	0.00690493	1.1837e-40	0.159309	0.017765	3.17414e-19	0.00383657	0.0144946	0.79125	-0.159982	0.142435	0.261363	0.0542509	0.0067303	7.81977e-16	0.011552	0.00677176	0.0880351	-0.00104105	0.000156222	2.705e-11	-0.000395861	0.000240274	0.0994554	-0.000170703	0.000440307	0.698248	-0.000619882	0.000566672	0.274007	-0.00087273	0.000727002	0.229972	0.00150353	0.00119805	0.209494	-0.00246052	0.00121385	0.0426656	-0.00214993	0.00119723	0.0725435	-0.000485859	0.00139393	0.727428	-0.00110832	0.00158985	0.485732
X25489.2.0	Weighted-mean FA in tract acoustic radiation (right)	dMRI	weighted_mean	FA	right	X25488.2.0	-0.0486997	0.0101078	1.45556e-06	0.00459785	0.00559356	0.411088	-0.00178653	0.00569273	0.753654	-0.00240844	0.00361702	0.505503	0.229335	0.0137233	1.87112e-62	-0.00749346	0.00614853	0.222951	0.00945687	0.00570289	0.0972739	0.00227139	0.00541377	0.674811	0.0551904	0.00663782	9.53291e-17	-0.0368121	0.0243008	0.129818	-0.0130146	0.00709225	0.0665071	-0.0118183	0.00683912	0.0839898	-0.11043	0.00675497	7.41482e-60	-0.113714	0.0173792	6.10673e-11	-0.164906	0.0141798	3.31454e-31	-0.152729	0.139342	0.273055	-0.0360431	0.00658414	4.42348e-08	0.0448772	0.00662469	1.26995e-11	-0.000632771	0.000152829	3.47523e-05	0.000135729	0.000235056	0.563649	9.70336e-05	0.000430745	0.821771	0.00119939	0.000554365	0.0305069	0.000183787	0.000711213	0.796089	-0.001545	0.00117203	0.187437	-0.002663	0.00118748	0.0249315	-0.00123773	0.00117123	0.29062	-0.00111871	0.00136366	0.412009	-1.07282e-05	0.00155533	0.994497
X25490.2.0	Weighted-mean FA in tract anterior thalamic radiation (left)	dMRI	weighted_mean	FA	left	X25491.2.0	-0.131822	0.0098223	5.74437e-41	-0.0204523	0.00543559	0.000168378	-0.0183979	0.00553196	0.000882695	-0.00105671	0.00351487	0.763691	0.106125	0.0133358	1.80066e-15	-0.264726	0.00597489	0	0.011079	0.00554183	0.0455982	0.00630041	0.00526088	0.231082	0.00788874	0.00645036	0.221341	-0.126789	0.0236145	7.96109e-08	-0.0221013	0.00689196	0.00134329	-0.0664735	0.00664597	1.60248e-23	-0.0891147	0.0065642	7.07042e-42	0.338014	0.0168884	1.25601e-88	0.144061	0.0137793	1.51585e-25	0.325452	0.135407	0.0162432	-0.125309	0.00639819	5.78263e-85	-0.0190133	0.0064376	0.00314429	-0.000274196	0.000148513	0.0648604	0.000760528	0.000228418	0.000870735	-0.00046517	0.00041858	0.266445	0.00172467	0.00053871	0.00136839	0.000940367	0.000691128	0.17364	-0.000889274	0.00113893	0.434928	-0.00265213	0.00115395	0.0215498	-0.00088316	0.00113816	0.437779	-0.00222613	0.00132515	0.0929837	-0.000944223	0.0015114	0.532151
X25491.2.0	Weighted-mean FA in tract anterior thalamic radiation (right)	dMRI	weighted_mean	FA	right	X25490.2.0	-0.117655	0.00993546	2.72225e-32	-0.0222193	0.00549822	5.32934e-05	-0.0240717	0.00559569	1.69845e-05	-0.000762459	0.00355537	0.830195	0.10412	0.0134894	1.20586e-14	-0.216568	0.00604372	2.57352e-276	0.0111407	0.00560568	0.0468871	0.00818129	0.00532149	0.124203	0.0236783	0.00652467	0.000284879	-0.103818	0.0238866	1.38834e-05	-0.0226574	0.00697136	0.00115485	-0.0584511	0.00672254	3.61963e-18	-0.121628	0.00663983	1.3051e-74	0.309355	0.0170829	5.73205e-73	0.110142	0.0139381	2.81812e-15	0.283498	0.136967	0.0384753	-0.106895	0.0064719	4.67584e-61	-0.015658	0.00651177	0.0161965	-0.00015421	0.000150224	0.304647	0.00075454	0.000231049	0.00109292	-2.24397e-05	0.000423403	0.957733	0.00193232	0.000544916	0.000391503	0.00105332	0.00069909	0.131896	-0.000186382	0.00115205	0.871478	-0.00258133	0.00116724	0.0270093	-0.00200066	0.00115127	0.0822571	-0.00237259	0.00134042	0.076729	-0.00163703	0.00152882	0.284275
X25492.2.0	Weighted-mean FA in tract cingulate gyrus part of cingulum (left)	dMRI	weighted_mean	FA	left	X25493.2.0	-0.191381	0.00998736	1.95425e-81	-0.0242946	0.00552693	1.10751e-05	-0.0192631	0.00562492	0.000616415	-0.000576881	0.00357394	0.871769	0.177917	0.0135599	3.07982e-39	-0.179452	0.00607529	1.77216e-189	-0.00067661	0.00563496	0.904425	-0.0129986	0.00534928	0.0151052	0.0113428	0.00655875	0.0837446	-0.0917642	0.0240113	0.000132755	-0.0149858	0.00700777	0.0324863	-0.010764	0.00675765	0.111202	-0.118863	0.00667451	1.2251e-70	0.4249	0.0171721	4.87619e-134	0.176674	0.0140109	2.23029e-36	0.134201	0.137682	0.329708	-0.123645	0.00650571	3.81072e-80	-0.0254472	0.00654578	0.000101432	-7.07385e-05	0.000151009	0.639473	0.000673592	0.000232256	0.00373136	-0.00176531	0.000425614	3.36644e-05	0.000916194	0.000547762	0.0944124	0.00113541	0.000702741	0.106172	-0.00053169	0.00115807	0.646153	-0.00175424	0.00117334	0.134901	-0.00190082	0.00115728	0.100498	-0.00246757	0.00134742	0.067059	0.00126225	0.0015368	0.411453
X25493.2.0	Weighted-mean FA in tract cingulate gyrus part of cingulum (right)	dMRI	weighted_mean	FA	right	X25492.2.0	-0.114401	0.0101375	1.74705e-29	-0.0311782	0.00561004	2.75507e-08	-0.0208382	0.0057095	0.000262879	0.000269379	0.00362768	0.940807	0.226883	0.0137638	8.00763e-61	-0.150878	0.00616664	3.99643e-131	0.00223122	0.00571969	0.69647	-0.00437093	0.00542972	0.420824	0.000687512	0.00665738	0.917749	-0.0784694	0.0243724	0.00128483	-0.00951594	0.00711314	0.180971	-0.0133994	0.00685927	0.0507704	-0.0532911	0.00677487	3.76413e-15	0.152477	0.0174304	2.26943e-18	-0.0455135	0.0142216	0.00137398	-0.0520747	0.139752	0.709432	-0.074133	0.00660353	3.39094e-29	-0.0242297	0.00664421	0.000265967	0.000366831	0.000153279	0.0167064	0.0011421	0.000235748	1.2742e-06	-0.00120113	0.000432014	0.00543354	0.00250751	0.000555999	6.50594e-06	0.000932206	0.000713309	0.191263	-0.000191762	0.00117549	0.870413	-0.00302781	0.00119098	0.0110174	-0.00184501	0.00117468	0.116275	0.000857484	0.00136768	0.530688	0.00198728	0.00155991	0.202681
X25494.2.0	Weighted-mean FA in tract parahippocampal part of cingulum (left)	dMRI	weighted_mean	FA	left	X25495.2.0	-0.125352	0.0101398	4.92217e-35	-0.00895369	0.00561128	0.110574	-0.00126472	0.00571076	0.824734	0.00158745	0.00362848	0.661753	0.147855	0.0137668	7.25869e-27	-0.112667	0.00616801	3.3322e-74	-0.00569183	0.00572095	0.319787	0.0021025	0.00543092	0.698659	-0.00914618	0.00665885	0.169594	-0.0329211	0.0243778	0.176878	0.0181254	0.00711471	0.0108511	-0.0201329	0.00686078	0.00334307	-0.148964	0.00677637	2.1286e-106	0.197583	0.0174342	1.01147e-29	0.0831786	0.0142247	5.03426e-09	-0.211387	0.139783	0.130479	-0.0834075	0.00660499	1.77163e-36	-0.0120231	0.00664568	0.0704353	-0.000450341	0.000153313	0.00331193	0.000810013	0.0002358	0.000592866	-0.000643849	0.00043211	0.136229	0.00207723	0.000556122	0.000187856	0.00258136	0.000713466	0.000297234	0.000305278	0.00117575	0.795138	-0.000680411	0.00119125	0.567884	-0.00115266	0.00117494	0.326581	0.00187079	0.00136798	0.17146	-0.0017853	0.00156025	0.252533
X25495.2.0	Weighted-mean FA in tract parahippocampal part of cingulum (right)	dMRI	weighted_mean	FA	right	X25494.2.0	-0.029235	0.0100286	0.00355729	-0.0075028	0.00554976	0.176411	0.00738572	0.00564815	0.191006	-0.00475965	0.00358869	0.184752	0.173384	0.0136159	4.60823e-37	-0.0589811	0.00610038	4.36966e-22	0.00351354	0.00565822	0.534629	0.00752255	0.00537137	0.161375	-0.00902761	0.00658584	0.170458	-0.0158262	0.0241105	0.511569	0.0190529	0.0070367	0.00677954	-0.0105589	0.00678555	0.119695	-0.159212	0.00670207	8.75187e-124	0.0251319	0.0172431	0.144985	-0.228657	0.0140688	3.4776e-59	-0.276146	0.138251	0.0457858	-0.0640083	0.00653257	1.2221e-22	0.00377079	0.00657281	0.566177	-0.000624147	0.000151632	3.86044e-05	0.00126662	0.000233215	5.63604e-08	-0.000407876	0.000427372	0.339897	0.00233672	0.000550024	2.15846e-05	0.00170995	0.000705643	0.015387	0.00127054	0.00116285	0.274576	-0.00205542	0.00117818	0.0810697	0.000759802	0.00116206	0.513219	0.00123702	0.00135298	0.360568	-0.000314962	0.00154315	0.838274
X25496.2.0	Weighted-mean FA in tract corticospinal tract (left)	dMRI	weighted_mean	FA	left	X25497.2.0	-0.136298	0.0101107	2.57099e-41	0.0169275	0.00559522	0.00248513	-0.00485824	0.00569441	0.393577	-0.00317176	0.00361809	0.380688	0.114915	0.0137274	5.9056e-17	-0.0840619	0.00615035	2.01997e-42	0.00690804	0.00570457	0.225917	0.0183614	0.00541537	0.000698131	0.0352923	0.00663978	1.07127e-07	0.0221903	0.024308	0.361312	0.0111797	0.00709434	0.115065	-0.0356979	0.00684114	1.81754e-07	-0.161495	0.00675697	2.90845e-125	0.368838	0.0173843	2.73757e-99	0.0900593	0.014184	2.18793e-10	0.0997193	0.139383	0.474346	-0.0951716	0.00658608	3.3847e-47	-0.0125236	0.00662665	0.0587816	-0.000519157	0.000152874	0.000684586	-0.00103119	0.000235125	1.15934e-05	0.000300637	0.000430872	0.485345	0.00125893	0.000554529	0.0231977	0.000169054	0.000711423	0.812171	0.00123423	0.00117238	0.29246	0.00038727	0.00118784	0.744404	-0.00164428	0.00117158	0.160485	-0.000267987	0.00136406	0.84425	-0.00136907	0.00155579	0.378873
X25497.2.0	Weighted-mean FA in tract corticospinal tract (right)	dMRI	weighted_mean	FA	right	X25496.2.0	-0.105231	0.00988452	1.99325e-26	0.0203601	0.00547003	0.000197857	0.0012072	0.005567	0.828328	-0.00637892	0.00353714	0.0713316	0.164031	0.0134202	2.75292e-34	-0.0716582	0.00601274	1.10326e-32	0.00512556	0.00557694	0.358068	0.0226321	0.0052942	1.91731e-05	0.0664697	0.00649122	1.41979e-24	0.0313628	0.0237641	0.186926	0.00722071	0.00693561	0.297834	-0.03176	0.00668807	2.05472e-06	-0.213277	0.00660578	1.88286e-225	0.209836	0.0169953	5.97952e-35	-0.0162651	0.0138666	0.240817	0.0255534	0.136264	0.851248	-0.13388	0.00643872	1.84284e-95	-0.0083743	0.00647838	0.196139	-0.000269037	0.000149454	0.0718475	-0.000656181	0.000229865	0.004311	0.000673928	0.000421232	0.10963	0.00118733	0.000542122	0.0285199	-0.000219005	0.000695506	0.752851	0.00170296	0.00114615	0.137338	4.9642e-05	0.00116126	0.965902	-0.0034838	0.00114537	0.00235454	8.56556e-05	0.00133354	0.948786	-7.91144e-05	0.00152098	0.958517
X25498.2.0	Weighted-mean FA in tract forceps major	dMRI	weighted_mean	FA			0.0322735	0.0103757	0.00186926	-0.00088442	0.00574184	0.877586	-0.0153983	0.00584364	0.00841623	0.00377931	0.00371291	0.30874	0.0157752	0.0140871	0.262792	-0.0809472	0.00631152	1.43156e-37	0.0107102	0.00585407	0.0673284	0.00553937	0.00555728	0.318879	0.0138351	0.00681378	0.042317	-0.177455	0.024945	1.14961e-12	-0.0140691	0.00728026	0.0533053	-0.0194402	0.00702042	0.005624	0.0132846	0.00693404	0.0553908	-0.0421267	0.0178399	0.0182124	-0.108477	0.0145557	9.36127e-14	-0.297455	0.143036	0.0375705	0.0215492	0.00675868	0.00143197	-0.00290752	0.00680031	0.668976	-0.000150016	0.00015688	0.338956	0.000456919	0.000241287	0.0582763	-0.00200991	0.000442164	5.49538e-06	-0.000796451	0.000569061	0.161646	-0.000374727	0.000730067	0.60776	-0.00240866	0.0012031	0.0452884	-0.00344276	0.00121896	0.00474053	-0.00137365	0.00120228	0.253238	-0.000126734	0.00139981	0.927861	8.17845e-05	0.00159656	0.959146
X25499.2.0	Weighted-mean FA in tract forceps minor	dMRI	weighted_mean	FA			-0.0782676	0.00976419	1.12738e-15	-0.028392	0.00540343	1.49325e-07	-0.0263781	0.00549923	1.61963e-06	0.000419282	0.00349408	0.904485	0.0682108	0.0132569	2.68467e-07	-0.291119	0.00593954	0	0.00810679	0.00550904	0.141153	-0.0102992	0.00522975	0.0489206	-0.0181678	0.0064122	0.00460924	-0.146078	0.0234748	4.93869e-10	-0.0320066	0.00685118	2.99803e-06	-0.035347	0.00660665	8.83911e-08	-0.0959273	0.00652536	8.85694e-49	0.322862	0.0167884	5.26474e-82	0.0192965	0.0136978	0.158924	0.114602	0.134605	0.394559	-0.0756235	0.00636034	1.53901e-32	-0.00979028	0.00639951	0.126063	1.99106e-05	0.000147634	0.89272	0.000184509	0.000227066	0.416465	-0.0018751	0.000416104	6.61643e-06	0.0022802	0.000535522	2.06876e-05	0.00329092	0.000687039	1.67437e-06	-0.00131069	0.00113219	0.247012	-0.00348437	0.00114712	0.00238731	-0.000626311	0.00113142	0.579883	-0.000496421	0.00131731	0.706291	-0.000747819	0.00150246	0.618678
X25500.2.0	Weighted-mean FA in tract inferior fronto-occipital fasciculus (left)	dMRI	weighted_mean	FA	left	X25501.2.0	0.00482018	0.00998106	0.629147	-0.00601415	0.00552345	0.276231	-0.027971	0.00562137	6.52699e-07	-0.000329091	0.00357168	0.926588	-0.105038	0.0135513	9.34588e-15	-0.243126	0.00607146	0	0.0114388	0.0056314	0.0422361	-0.0050743	0.00534591	0.342529	0.00673171	0.00655462	0.304419	-0.18797	0.0239962	4.88204e-15	-0.028833	0.00700335	3.84642e-05	-0.038291	0.00675339	1.43987e-08	-0.06486	0.0066703	2.54601e-22	0.259218	0.0171613	2.17025e-51	0.0342458	0.0140021	0.014459	0.0235853	0.137595	0.863901	-0.00781615	0.0065016	0.229299	-0.0286616	0.00654165	1.18257e-05	-0.000359916	0.000150913	0.0170881	0.000739956	0.000232109	0.00143402	-0.00114806	0.000425346	0.00695569	0.00179469	0.000547417	0.00104467	0.000738068	0.000702298	0.293297	-0.00125167	0.00115734	0.279479	-0.0018402	0.0011726	0.11658	-0.00322283	0.00115655	0.00532949	0.000304284	0.00134657	0.821226	0.000212819	0.00153583	0.889791
X25501.2.0	Weighted-mean FA in tract inferior fronto-occipital fasciculus (right)	dMRI	weighted_mean	FA	right	X25500.2.0	-0.00906399	0.0100122	0.365316	-0.00801185	0.00554069	0.148185	-0.0285226	0.00563892	4.254e-07	0.000437458	0.00358283	0.902822	-0.0649688	0.0135936	1.76551e-06	-0.218229	0.00609041	2.75705e-276	0.0142336	0.00564898	0.0117508	-0.00890807	0.0053626	0.0966925	0.0250654	0.00657508	0.000137979	-0.173038	0.0240711	6.67349e-13	-0.0333577	0.00702521	2.05946e-06	-0.032866	0.00677447	1.23082e-06	-0.0638636	0.00669112	1.45048e-21	0.326635	0.0172149	6.91001e-80	-0.0327765	0.0140458	0.0196247	0.0533931	0.138025	0.698879	-0.0605024	0.0065219	1.84114e-20	-0.0154931	0.00656208	0.0182306	-0.000412261	0.000151385	0.00646706	0.000786964	0.000232834	0.000725806	-0.00129266	0.000426674	0.00245028	0.00220918	0.000549126	5.75574e-05	0.000836329	0.000704491	0.23518	-0.00295896	0.00116096	0.0108159	-0.00317384	0.00117626	0.00697382	-0.00497072	0.00116016	1.83625e-05	0.000886327	0.00135077	0.511723	0.000107573	0.00154063	0.944334
X25502.2.0	Weighted-mean FA in tract inferior longitudinal fasciculus (left)	dMRI	weighted_mean	FA	left	X25503.2.0	0.0217133	0.00992629	0.0287156	-0.0146778	0.00549314	0.00754282	-0.0295082	0.00559053	1.31184e-07	6.78611e-05	0.00355208	0.984758	-0.108797	0.0134769	7.0833e-16	-0.26158	0.00603814	0	0.0128625	0.0056005	0.021643	0.00259979	0.00531657	0.624847	0.00855037	0.00651865	0.189637	-0.210931	0.0238645	1.01164e-18	-0.0248077	0.00696492	0.000368779	-0.0328245	0.00671633	1.02688e-06	-0.00528319	0.00663369	0.425794	0.16454	0.0170671	5.72226e-22	0.027144	0.0139252	0.0512714	-0.197171	0.13684	0.149625	0.0108325	0.00646593	0.0938788	-0.0335635	0.00650575	2.49529e-07	-0.000834242	0.000150085	2.74107e-08	0.000470747	0.000230836	0.0414257	-0.000750199	0.000423012	0.0761593	0.00140722	0.000544413	0.00974638	0.000345692	0.000698444	0.620641	-0.00139929	0.00115099	0.224098	-0.000807088	0.00116617	0.488887	-0.00444545	0.00115021	0.000111322	0.000803358	0.00133918	0.548584	0.001594	0.0015274	0.296677
X25503.2.0	Weighted-mean FA in tract inferior longitudinal fasciculus (right)	dMRI	weighted_mean	FA	right	X25502.2.0	0.0471945	0.00993354	2.03173e-06	-0.0130034	0.00549715	0.0180118	-0.0308657	0.00559461	3.47143e-08	0.000177589	0.00355468	0.960155	-0.050849	0.0134868	0.000163324	-0.252804	0.00604255	0	0.0155771	0.00560459	0.00544966	0.00281408	0.00532046	0.596867	0.036836	0.00652341	1.6475e-08	-0.180889	0.0238819	3.69762e-14	-0.0326622	0.00697001	2.7947e-06	-0.0336517	0.00672124	5.56116e-07	-0.0366481	0.00663854	3.40352e-08	0.0559454	0.0170796	0.0010555	-0.11748	0.0139354	3.57412e-17	-0.31686	0.13694	0.0206812	-0.0257656	0.00647065	6.84954e-05	-0.016335	0.00651051	0.012111	-0.000895017	0.000150195	2.56097e-09	0.000552937	0.000231004	0.0166881	-0.000551501	0.000423321	0.192652	0.00190075	0.00054481	0.000485737	-0.000396322	0.000698955	0.570704	-0.0027109	0.00115183	0.0186003	-0.00205715	0.00116702	0.0779523	-0.0056002	0.00115105	1.14757e-06	0.00244383	0.00134016	0.0682295	0.00148997	0.00152852	0.329677
X25504.2.0	Weighted-mean FA in tract middle cerebellar peduncle	dMRI	weighted_mean	FA			-0.117077	0.0101262	7.30275e-31	0.00650257	0.00560376	0.245896	0.00197427	0.00570311	0.729214	-0.000221733	0.00362362	0.951207	0.142954	0.0137483	2.75388e-25	-0.048477	0.00615974	3.6464e-15	-0.00989667	0.00571328	0.0832428	-0.0048835	0.00542364	0.367908	0.0674605	0.00664992	3.77756e-24	-0.0637466	0.0243451	0.00883651	-0.0174655	0.00710518	0.0139709	0.0038308	0.00685158	0.576089	-0.135473	0.00676728	1.15663e-88	0.372568	0.0174108	5.91037e-101	-0.0383935	0.0142057	0.00688129	0.167565	0.139596	0.230007	-0.0239091	0.00659614	0.000289679	0.01922	0.00663677	0.00378204	-0.000689998	0.000153108	6.60768e-06	-0.000413189	0.000235484	0.0793304	0.000914967	0.00043153	0.0339888	0.000531599	0.000555376	0.338479	0.00123298	0.00071251	0.0835542	0.000496216	0.00117417	0.672582	0.00139104	0.00118965	0.242296	-0.00117817	0.00117337	0.315341	0.000683487	0.00136615	0.616865	0.00454799	0.00155816	0.0035158
X25505.2.0	Weighted-mean FA in tract medial lemniscus (left)	dMRI	weighted_mean	FA	left	X25506.2.0	-0.105177	0.00985725	1.54187e-26	0.00981226	0.00545493	0.0720609	0.00477473	0.00555164	0.389763	0.000376853	0.00352738	0.914919	0.064777	0.0133832	1.30267e-06	-0.0126545	0.00599614	0.0348274	0.00825386	0.00556155	0.137793	0.0269475	0.00527959	3.34108e-07	0.0401967	0.00647331	5.36983e-10	0.0294071	0.0236985	0.214657	-0.00984157	0.00691647	0.154769	0.00343769	0.00666962	0.606259	-0.206174	0.00658755	3.67958e-212	0.208253	0.0169484	1.24296e-34	0.108464	0.0138284	4.49885e-15	0.0749455	0.135888	0.581279	0.168225	0.00642096	7.00702e-150	-0.0281042	0.00646051	1.36418e-05	-0.000545901	0.000149041	0.000249884	0.000570628	0.00022923	0.0128032	-0.000788983	0.000420069	0.0603593	0.00134343	0.000540626	0.0129612	-0.000468516	0.000693587	0.499364	0.00158712	0.00114299	0.164971	-0.0017908	0.00115805	0.12202	-0.00045673	0.00114221	0.689257	0.00286015	0.00132986	0.0315058	0.00109819	0.00151678	0.469055
X25506.2.0	Weighted-mean FA in tract medial lemniscus (right)	dMRI	weighted_mean	FA	right	X25505.2.0	-0.130863	0.00991741	1.1557e-39	0.00909743	0.00548823	0.0974014	0.0105162	0.00558553	0.0597418	-0.00249406	0.00354891	0.482205	0.0433753	0.0134649	0.00127695	0.0271138	0.00603274	6.99712e-06	0.0111858	0.00559549	0.0456084	0.0305142	0.00531182	9.28867e-09	0.016333	0.00651282	0.0121524	-0.00755263	0.0238432	0.751425	-0.0269009	0.00695869	0.000110918	0.0167213	0.00671032	0.0127113	-0.22586	0.00662776	1.60369e-250	0.307427	0.0170519	2.41528e-72	0.221514	0.0139128	7.03667e-57	0.0324307	0.136718	0.812496	0.0546595	0.00646015	2.74922e-17	-0.0340178	0.00649994	1.67211e-07	-0.00023899	0.000149951	0.110993	0.000594592	0.000230629	0.00993769	0.00046365	0.000422633	0.272627	0.00074866	0.000543926	0.168706	-0.00173831	0.00069782	0.0127408	0.000229474	0.00114996	0.841835	-0.000956595	0.00116512	0.411637	-0.000903997	0.00114918	0.431493	0.00204495	0.00133798	0.126426	0.00163374	0.00152604	0.284368
X25507.2.0	Weighted-mean FA in tract posterior thalamic radiation (left)	dMRI	weighted_mean	FA	left	X25508.2.0	-0.0347212	0.00981264	0.000403045	-0.0217498	0.00543024	6.20638e-05	-0.0395254	0.00552652	8.71887e-13	0.00428657	0.00351141	0.222187	-0.0666084	0.0133226	5.77088e-07	-0.266067	0.00596901	0	0.01267	0.00553638	0.0221145	0.00949294	0.0052557	0.0708926	-0.0399666	0.00644401	5.63143e-10	-0.263232	0.0235913	7.30041e-29	-0.0208189	0.00688517	0.00249858	-0.0323736	0.00663943	1.08746e-06	0.0312085	0.00655774	1.95279e-06	0.315234	0.0168717	1.55864e-77	0.0888508	0.0137658	1.09988e-10	0.0903423	0.135273	0.504234	0.00662031	0.0063919	0.300333	-0.0499334	0.00643127	8.43678e-15	-0.000417551	0.000148367	0.0048908	0.000836772	0.000228193	0.000245816	-0.000663677	0.000418168	0.112498	0.000540043	0.000538179	0.315645	0.000390489	0.000690448	0.571697	-0.000224114	0.00113781	0.843853	-0.00218149	0.00115281	0.0584567	-0.0025408	0.00113704	0.0254509	0.00210344	0.00132385	0.112095	-0.000425331	0.00150992	0.778181
X25508.2.0	Weighted-mean FA in tract posterior thalamic radiation (right)	dMRI	weighted_mean	FA	right	X25507.2.0	-0.0460056	0.0100512	4.73038e-06	-0.0171852	0.00556228	0.00200582	-0.0347092	0.0056609	8.8019e-10	-0.0010739	0.0035968	0.765269	0.0292539	0.0136466	0.0320655	-0.220266	0.00611415	3.28581e-279	0.0123831	0.005671	0.0289999	0.00521785	0.0053835	0.332436	-0.00116192	0.0066007	0.860271	-0.235652	0.0241649	1.93229e-22	-0.0211954	0.00705259	0.00265473	-0.0326651	0.00680087	1.56881e-06	0.00400313	0.0067172	0.551211	0.274997	0.017282	8.14678e-57	-0.0180519	0.0141005	0.200473	-0.105482	0.138563	0.446509	-0.0258891	0.00654732	7.6953e-05	-0.0362156	0.00658765	3.87818e-08	-0.000497053	0.000151974	0.00107409	0.000730031	0.000233741	0.00179013	-0.000558904	0.000428336	0.19196	0.00117222	0.000551265	0.0334751	-0.000235331	0.000707236	0.739327	-0.00101912	0.00116548	0.381893	-0.00307246	0.00118084	0.00927414	-0.00295024	0.00116468	0.0113106	0.00195403	0.00135604	0.149598	-0.000228055	0.00154663	0.882775
X25509.2.0	Weighted-mean FA in tract superior longitudinal fasciculus (left)	dMRI	weighted_mean	FA	left	X25510.2.0	-0.0365693	0.0099863	0.00025066	-0.00887846	0.00552634	0.108157	-0.0261807	0.00562432	3.25286e-06	0.00070624	0.00357356	0.843336	-0.0566104	0.0135584	2.98303e-05	-0.225587	0.00607464	3.17747e-296	0.0211621	0.00563436	0.000172994	0.0065367	0.00534871	0.221675	0.0158432	0.00655806	0.0157038	-0.108993	0.0240088	5.65123e-06	-0.0346951	0.00700702	7.39881e-07	-0.0511576	0.00675693	3.7889e-14	-0.0646321	0.0066738	3.73717e-22	0.253746	0.0171703	2.83102e-49	0.076798	0.0140094	4.2364e-08	-0.0349159	0.137667	0.799787	0.0509016	0.00650502	5.21654e-15	-0.0259982	0.00654508	7.1358e-05	-0.00109359	0.000150993	4.48792e-13	-0.000522805	0.000232231	0.0243771	-0.0016088	0.000425569	0.000156866	0.000941119	0.000547704	0.0857506	0.000862313	0.000702667	0.219755	0.00250116	0.00115795	0.0307798	-0.00182927	0.00117321	0.118959	-0.0015538	0.00115716	0.179354	4.9517e-05	0.00134727	0.970682	0.00217116	0.00153664	0.157684
X25510.2.0	Weighted-mean FA in tract superior longitudinal fasciculus (right)	dMRI	weighted_mean	FA	right	X25509.2.0	-0.0145228	0.0100247	0.147432	-0.00994092	0.00554762	0.0731536	-0.0287191	0.00564598	3.66292e-07	0.000501985	0.00358732	0.888713	-0.0205223	0.0136106	0.131611	-0.206581	0.00609803	1.21338e-247	0.0200959	0.00565605	0.000381355	0.00503516	0.00536931	0.348371	0.032232	0.00658331	9.82203e-07	-0.101897	0.0241012	2.36501e-05	-0.0297574	0.007034	2.33748e-05	-0.0539701	0.00678295	1.81816e-15	-0.125268	0.00669949	1.20215e-77	0.16117	0.0172364	9.2104e-21	0.00646172	0.0140633	0.645898	-0.0671544	0.138197	0.627019	-0.00121637	0.00653006	0.852233	-0.0113679	0.00657028	0.0836024	-0.0005398	0.000151574	0.000369503	-0.000591552	0.000233125	0.0111695	-0.0012896	0.000427207	0.00254063	0.00115462	0.000549813	0.0357339	0.000688838	0.000705372	0.328794	0.00233043	0.00116241	0.0449891	-0.00152413	0.00117773	0.195633	-0.00358982	0.00116161	0.0020006	-0.000480087	0.00135246	0.722612	0.0014997	0.00154255	0.33095
X25511.2.0	Weighted-mean FA in tract superior thalamic radiation (left)	dMRI	weighted_mean	FA	left	X25512.2.0	-0.156892	0.00996706	1.21569e-55	0.00803664	0.0055157	0.145112	-0.0202433	0.00561349	0.000311143	-0.000913603	0.00356667	0.797836	0.0483616	0.0135323	0.000352315	-0.0220682	0.00606294	0.00027318	0.00959896	0.0056235	0.0878425	0.0200663	0.00533841	0.000170959	0.0211584	0.00654542	0.00122803	0.0506766	0.0239625	0.0344517	-0.022971	0.00699352	0.00102221	-0.0310053	0.00674392	4.28995e-06	-0.215437	0.00666094	3.13655e-226	0.53154	0.0171372	1.86303e-208	0.175895	0.0139824	3.2564e-36	0.274591	0.137402	0.0456754	-0.0675271	0.00649248	2.6713e-25	-0.0078959	0.00653248	0.226781	-0.000403867	0.000150702	0.0073675	-0.00151546	0.000231784	6.30725e-11	7.07955e-06	0.000424749	0.986702	0.00133348	0.000546649	0.0147177	0.00190429	0.000701313	0.00662425	0.000867821	0.00115572	0.452722	-0.00189093	0.00117096	0.106349	-0.00178122	0.00115493	0.123015	0.00108206	0.00134468	0.421	-0.00034741	0.00153368	0.820798
X25512.2.0	Weighted-mean FA in tract superior thalamic radiation (right)	dMRI	weighted_mean	FA	right	X25511.2.0	-0.134831	0.0100086	2.90093e-41	0.0111351	0.00553867	0.044393	-0.0169054	0.00563686	0.00270988	-0.00276127	0.00358152	0.440726	0.0507237	0.0135886	0.000189656	-0.0165874	0.00608819	0.00644259	0.00489391	0.00564692	0.386139	0.0218415	0.00536064	4.62288e-05	0.03088	0.00657268	2.63393e-06	0.025695	0.0240623	0.285594	-0.024998	0.00702265	0.000371862	-0.0235649	0.006772	0.000502462	-0.209979	0.00668868	1.97923e-213	0.464499	0.0172086	7.13523e-159	0.149696	0.0140406	1.68622e-26	0.379174	0.137974	0.00599626	-0.136546	0.00651952	8.08838e-97	-0.0144173	0.00655968	0.0279647	-6.92904e-05	0.000151329	0.647043	-0.00124292	0.000232749	9.34198e-08	0.000499432	0.000426518	0.241626	0.00152565	0.000548925	0.00544989	0.00121901	0.000704234	0.083464	0.00240156	0.00116053	0.038519	-0.00300438	0.00117583	0.0106196	-0.00247689	0.00115974	0.0327082	0.000154455	0.00135028	0.908931	-0.00134974	0.00154006	0.380808
X25513.2.0	Weighted-mean FA in tract uncinate fasciculus (left)	dMRI	weighted_mean	FA	left	X25514.2.0	-0.0642134	0.00984702	7.07211e-11	-0.0119459	0.00544927	0.0283719	-0.0155389	0.00554588	0.00508319	-6.40609e-05	0.00352372	0.985495	0.0523188	0.0133693	9.11932e-05	-0.223051	0.00598992	8.23024e-298	0.0126981	0.00555578	0.0222853	0.00273754	0.00527412	0.603728	0.015559	0.00646659	0.0161305	-0.0746881	0.0236739	0.00160703	-0.0181889	0.0069093	0.00847886	-0.0280455	0.00666269	2.56753e-05	-0.178819	0.00658072	5.82848e-161	0.154565	0.0169308	7.2508e-20	0.116283	0.013814	3.97782e-17	-0.143048	0.135747	0.291989	-0.12148	0.00641429	1.33704e-79	-0.0197071	0.0064538	0.00226307	0.000651022	0.000148887	1.23122e-05	-0.000160728	0.000228992	0.48275	0.000671303	0.000419634	0.109666	5.3885e-05	0.000540065	0.920523	0.000786182	0.000692867	0.256517	0.00123929	0.0011418	0.27776	-0.00251646	0.00115685	0.029617	0.00067133	0.00114102	0.556295	-0.00022693	0.00132848	0.864367	-0.00126467	0.00151521	0.403919
X25514.2.0	Weighted-mean FA in tract uncinate fasciculus (right)	dMRI	weighted_mean	FA	right	X25513.2.0	0.0853011	0.00976455	2.52231e-18	-0.0222418	0.00540363	3.86237e-05	-0.0181251	0.00549943	0.000982325	0.00252412	0.0034942	0.470069	-0.000323161	0.0132573	0.980553	-0.197417	0.00593975	1.37037e-238	0.0191968	0.00550924	0.00049371	0.00787382	0.00522994	0.132198	0.0124824	0.00641243	0.0515913	-0.0754048	0.0234756	0.00131912	-0.0203579	0.00685143	0.00296709	-0.01689	0.00660689	0.0105796	-0.177661	0.0065256	1.45414e-161	-0.097575	0.0167891	6.23182e-09	-0.208691	0.0136983	3.03307e-52	-0.225029	0.13461	0.0945916	-0.117569	0.00636057	6.26208e-76	-0.00824217	0.00639975	0.197793	0.000704573	0.00014764	1.82903e-06	0.00010224	0.000227074	0.652535	-0.000408819	0.000416119	0.325881	0.000376314	0.000535542	0.48226	-2.46181e-05	0.000687064	0.971417	-0.000519336	0.00113224	0.646465	-0.00369884	0.00114716	0.00126377	0.000445631	0.00113146	0.693691	-0.00214068	0.00131736	0.104176	-0.00121803	0.00150252	0.417565
X25515.2.0	Weighted-mean MD in tract acoustic radiation (left)	dMRI	weighted_mean	MD	left	X25516.2.0	0.140221	0.0103386	8.44477e-42	-0.00123025	0.00572132	0.829746	0.00672314	0.00582276	0.248249	9.42115e-05	0.00369964	0.979684	-0.144312	0.0140368	9.29506e-25	0.0110651	0.00628897	0.0785105	-0.0092391	0.00583315	0.113226	-0.0073252	0.00553743	0.185893	-0.0495734	0.00678944	2.90379e-13	-0.0466628	0.0248558	0.0604799	0.0381485	0.00725424	1.45845e-07	0.0085492	0.00699533	0.221667	-0.0685328	0.00690926	3.68783e-23	-0.185076	0.0177761	2.38808e-25	-0.14774	0.0145037	2.46257e-24	-0.236194	0.142524	0.0974838	-0.0601009	0.00673452	4.69356e-19	-0.00892637	0.00677601	0.18773	0.00028985	0.00015632	0.0637168	0.000222606	0.000240425	0.354511	-0.000240239	0.000440584	0.585568	-0.000645645	0.000567028	0.254858	-0.0020566	0.000727458	0.00469971	-0.000795331	0.0011988	0.507055	0.00176181	0.00121461	0.146924	6.30599e-05	0.00119799	0.95802	0.000860408	0.00139481	0.537328	7.6169e-05	0.00159085	0.961813
X25516.2.0	Weighted-mean MD in tract acoustic radiation (right)	dMRI	weighted_mean	MD	right	X25515.2.0	0.171714	0.010224	4.61853e-63	0.00198565	0.00565791	0.725627	0.00288723	0.00575822	0.616085	0.00564058	0.00365863	0.123151	-0.251468	0.0138812	5.07844e-73	0.0759156	0.00621926	3.35476e-34	-0.00983052	0.00576849	0.0883569	-0.0109528	0.00547605	0.0454943	-0.0948899	0.00671418	3.15804e-45	-0.00622286	0.0245803	0.800143	0.0336406	0.00717383	2.75081e-06	0.0151563	0.00691779	0.0284639	-0.0116524	0.00683267	0.0881293	-0.0336642	0.0175791	0.0554983	-0.18546	0.0143429	3.69045e-38	-0.261522	0.140945	0.063534	0.0157688	0.00665988	0.0179027	-0.0415368	0.0067009	5.75555e-10	0.000160609	0.000154587	0.298832	0.000220129	0.00023776	0.354533	-5.12733e-05	0.0004357	0.906322	-0.00103081	0.000560743	0.0660272	-0.0015927	0.000719395	0.0268386	-0.00149702	0.00118552	0.206684	0.00420017	0.00120115	0.000471432	0.00256234	0.00118471	0.0305594	0.000119659	0.00137935	0.93087	-0.000230466	0.00157322	0.883533
X25517.2.0	Weighted-mean MD in tract anterior thalamic radiation (left)	dMRI	weighted_mean	MD	left	X25518.2.0	0.172214	0.00897179	1.04996e-81	0.0229319	0.00496493	3.87348e-06	0.0352333	0.00505295	3.16029e-12	-0.00325261	0.00321052	0.311015	-0.123196	0.012181	5.16951e-24	0.413452	0.00545752	0	-0.0119555	0.00506197	0.0181903	-0.00625752	0.00480534	0.192856	-0.0651644	0.00589183	2.17692e-28	0.173075	0.0215697	1.05467e-15	0.0609297	0.00629518	3.95066e-22	0.0431201	0.0060705	1.2416e-12	-0.124291	0.00599581	6.76465e-95	-0.337637	0.015426	1.68364e-105	-0.293385	0.0125862	2.71976e-119	-0.430452	0.123682	0.000501417	0.168902	0.00584418	1.42782e-181	0.0440436	0.00588017	7.03607e-14	0.00027302	0.000135653	0.0441613	0.000636223	0.000208639	0.0022947	-8.19125e-05	0.000382336	0.830359	-0.000230844	0.000492063	0.638976	0.00013626	0.000631283	0.829109	-0.00133149	0.00104031	0.20059	0.00213255	0.00105403	0.0430561	0.000704109	0.0010396	0.498229	0.00112728	0.00121041	0.351693	0.000298146	0.00138053	0.829016
X25518.2.0	Weighted-mean MD in tract anterior thalamic radiation (right)	dMRI	weighted_mean	MD	right	X25517.2.0	0.128179	0.00891892	1.05316e-46	0.0244495	0.00493567	7.31717e-07	0.0468771	0.00502317	1.0948e-20	-0.00504752	0.0031916	0.113772	-0.0986461	0.0121092	3.87123e-16	0.413541	0.00542536	0	-0.0129241	0.00503213	0.0102238	-0.00448673	0.00477702	0.347618	-0.0593601	0.0058571	4.17664e-24	0.158945	0.0214426	1.26601e-13	0.0600618	0.00625808	8.70279e-22	0.0403308	0.00603472	2.37337e-11	-0.129698	0.00596047	2.65715e-104	-0.206976	0.0153351	2.06094e-41	-0.244107	0.012512	2.48673e-84	-0.392358	0.122953	0.00141841	0.168973	0.00580973	7.8178e-184	0.0587306	0.00584552	1.01694e-23	0.000299597	0.000134854	0.026314	0.000558127	0.000207409	0.00712835	-0.00050698	0.000380082	0.182256	-0.000202599	0.000489163	0.678749	-9.53127e-05	0.000627563	0.879284	-0.00117896	0.00103418	0.254298	0.00234785	0.00104782	0.0250511	0.00109951	0.00103348	0.287382	0.000460597	0.00120327	0.70188	9.7001e-05	0.0013724	0.943653
X25519.2.0	Weighted-mean MD in tract cingulate gyrus part of cingulum (left)	dMRI	weighted_mean	MD	left	X25520.2.0	0.2745	0.00990926	3.91032e-167	0.00715438	0.00548371	0.192017	0.019088	0.00558094	0.0006264	-0.00311059	0.00354599	0.380377	-0.250068	0.0134538	9.39504e-77	0.124151	0.00602778	1.03407e-93	-0.012478	0.00559089	0.0256313	-0.00185171	0.00530745	0.727175	-0.0336057	0.00650746	2.42783e-07	0.00305795	0.0238236	0.897866	0.0642407	0.00695297	2.61309e-20	0.0210658	0.00670481	0.00167995	-0.0734176	0.00662231	1.62525e-28	-0.334402	0.0170379	2.5585e-85	-0.42285	0.0139013	1.14738e-200	-0.88892	0.136605	7.75652e-11	0.285832	0.00645483	0	0.0471903	0.00649459	3.77584e-13	0.000153928	0.000149828	0.304255	0.000191056	0.00023044	0.407058	0.000258869	0.000422286	0.539868	-0.00160119	0.000543479	0.00321927	-0.000595609	0.000697246	0.392983	0.000766092	0.00114902	0.504944	0.00274106	0.00116416	0.0185516	0.0015334	0.00114823	0.18174	0.000393649	0.00133688	0.768413	-0.00144224	0.00152478	0.344224
X25520.2.0	Weighted-mean MD in tract cingulate gyrus part of cingulum (right)	dMRI	weighted_mean	MD	right	X25519.2.0	0.266344	0.00996206	6.15612e-156	0.0101183	0.00551293	0.0664591	0.0175652	0.00561067	0.0017454	-0.00247449	0.00356488	0.487605	-0.275766	0.0135255	7.02709e-92	0.120281	0.0060599	3.33317e-87	-0.0143019	0.00562068	0.0109474	-0.00572609	0.00533573	0.283207	-0.0376545	0.00654214	8.69908e-09	0.0270901	0.0239505	0.258027	0.0635769	0.00699002	9.89722e-20	0.0201933	0.00674053	0.00273906	-0.0690383	0.0066576	3.69139e-25	-0.296335	0.0171287	8.71096e-67	-0.37957	0.0139754	8.29424e-161	-0.803908	0.137333	4.84939e-09	0.263061	0.00648923	0	0.0512584	0.0065292	4.25412e-15	-3.95157e-06	0.000150626	0.979071	0.000279791	0.000231668	0.227161	0.000455659	0.000424536	0.283139	-0.00136876	0.000546375	0.0122438	-0.000928391	0.000700961	0.185361	2.98102e-06	0.00115514	0.997941	0.00356864	0.00117037	0.00229652	0.00170167	0.00115435	0.140453	0.000558021	0.001344	0.678003	-0.000971814	0.00153291	0.526106
X25521.2.0	Weighted-mean MD in tract parahippocampal part of cingulum (left)	dMRI	weighted_mean	MD	left	X25522.2.0	0.00396641	0.0101344	0.695517	0.0133277	0.00560829	0.0174864	0.00786217	0.00570772	0.168378	-0.00274459	0.00362654	0.449171	0.118254	0.0137595	8.7056e-18	0.197516	0.00616471	4.21372e-222	0.0082836	0.0057179	0.147426	0.00405696	0.00542802	0.45482	-0.0426796	0.00665529	1.44569e-10	0.0708805	0.0243648	0.00362648	-0.0209496	0.00711092	0.00322	0.0335712	0.00685712	9.83266e-07	-0.0238243	0.00677275	0.000435886	-0.0250623	0.0174249	0.150357	-0.209378	0.0142171	6.00208e-49	0.0701139	0.139709	0.61577	0.0229669	0.00660147	0.000503778	0.0258091	0.00664213	0.000102232	0.0003046	0.000153231	0.0468366	-0.000890269	0.000235675	0.000158645	0.000917908	0.000431879	0.0335615	-0.00240505	0.000555825	1.51564e-05	-0.0034428	0.000713085	1.38456e-06	-0.00105118	0.00117512	0.371046	0.000650442	0.00119061	0.584857	0.000315818	0.00117432	0.787979	-0.00207758	0.00136725	0.128637	0.00109607	0.00155942	0.482141
X25522.2.0	Weighted-mean MD in tract parahippocampal part of cingulum (right)	dMRI	weighted_mean	MD	right	X25521.2.0	-0.0687086	0.0100508	8.26524e-12	0.0235343	0.00556202	2.32977e-05	0.00811716	0.00566064	0.151591	0.00583402	0.00359663	0.104795	0.114946	0.013646	3.79056e-17	0.21725	0.00611386	7.92498e-272	-0.00603249	0.00567073	0.287429	0.00206827	0.00538325	0.700829	-0.0454235	0.0066004	6.00152e-12	0.10567	0.0241638	1.22859e-05	-0.023353	0.00705226	0.000929154	0.0329295	0.00680056	1.28959e-06	-0.00435645	0.00671688	0.516613	0.175936	0.0172812	2.60828e-24	-0.056325	0.0140999	6.48994e-05	0.0761862	0.138556	0.58242	0.0161119	0.00654701	0.0138613	0.00776515	0.00658734	0.238486	0.000589977	0.000151967	0.000103676	-0.00139665	0.000233731	2.31563e-09	0.00121486	0.000428316	0.00456551	-0.00269352	0.00055124	1.03191e-06	-0.00254583	0.000707203	0.000318819	-0.00144891	0.00116543	0.213785	0.000871326	0.00118079	0.460569	0.000185746	0.00116463	0.873284	-0.00185066	0.00135597	0.172318	-0.00235974	0.00154656	0.127068
X25523.2.0	Weighted-mean MD in tract corticospinal tract (left)	dMRI	weighted_mean	MD	left	X25524.2.0	0.120308	0.0102415	8.36161e-32	0.0118662	0.00566759	0.0362945	0.0238112	0.00576808	3.66603e-05	-0.00230011	0.00366489	0.530266	0.0203334	0.013905	0.143664	0.108816	0.00622991	4.91987e-68	-0.00952526	0.00577837	0.0992723	0.00147415	0.00548542	0.788132	-0.0848271	0.00672567	2.15547e-36	0.0632543	0.0246224	0.010204	0.0391153	0.00718612	5.26826e-08	0.0194199	0.00692963	0.00507444	-0.0262296	0.00684437	0.000127174	-0.395493	0.0176092	6.0508e-111	-0.290707	0.0143675	1.58859e-90	-0.327042	0.141186	0.0205424	0.10883	0.00667128	1.3063e-59	0.0074641	0.00671237	0.266149	-0.000283421	0.000154852	0.0672178	-0.00052801	0.000238167	0.0266311	7.79384e-05	0.000436446	0.858272	0.000369545	0.000561703	0.510605	-6.31267e-05	0.000720626	0.930195	-0.000388774	0.00118755	0.743385	0.00209558	0.0012032	0.0815745	0.0021842	0.00118673	0.0657018	0.00038068	0.00138171	0.782923	-0.000417754	0.00157591	0.790944
X25524.2.0	Weighted-mean MD in tract corticospinal tract (right)	dMRI	weighted_mean	MD	right	X25523.2.0	0.165192	0.0101697	4.04438e-59	0.0138459	0.00562786	0.0138892	0.0268192	0.00572764	2.84554e-06	-0.0006455	0.0036392	0.859216	-0.0219962	0.0138075	0.111154	0.117946	0.00618623	1.2196e-80	-0.0126223	0.00573786	0.027826	-0.006426	0.00544697	0.238112	-0.101608	0.00667853	4.14428e-52	0.0252676	0.0244498	0.301401	0.0367928	0.00713574	2.53454e-07	0.0151577	0.00688106	0.0276143	0.0108262	0.00679639	0.111185	-0.439061	0.0174857	6.11646e-138	-0.352783	0.0142668	7.19373e-134	-0.192466	0.140196	0.169812	0.146921	0.00662451	2.9807e-108	-0.00196387	0.00666532	0.768271	-0.000239829	0.000153766	0.11884	-0.000880337	0.000236497	0.000197643	9.45037e-05	0.000433386	0.827385	0.000869517	0.000557765	0.119022	-0.000388333	0.000715575	0.587349	-0.000312823	0.00117922	0.790796	0.00164585	0.00119477	0.168352	0.00344936	0.00117842	0.00342333	-0.000235204	0.00137202	0.863888	-0.00150354	0.00156486	0.336655
X25525.2.0	Weighted-mean MD in tract forceps major	dMRI	weighted_mean	MD			0.00768126	0.0102899	0.45538	0.0129011	0.00569436	0.0234821	0.00819802	0.00579532	0.157196	-0.00208729	0.0036822	0.570814	-0.0646447	0.0139706	3.71962e-06	0.0411188	0.00625933	5.12759e-11	-0.0148641	0.00580566	0.0104627	-0.00480169	0.00551133	0.383629	-0.0881301	0.00675744	8.66126e-39	0.0151868	0.0247387	0.539293	0.0186533	0.00722006	0.00978311	0.0111732	0.00696236	0.108546	-0.0853019	0.0068767	2.92023e-35	0.275031	0.0176924	2.58268e-54	-0.0845299	0.0144353	4.78964e-09	0.180945	0.141853	0.202111	-0.0304237	0.00670279	5.67149e-06	0.00631585	0.00674408	0.349021	2.65684e-05	0.000155583	0.864408	-1.91295e-05	0.000239292	0.936284	0.00137591	0.000438507	0.00170406	0.000626704	0.000564356	0.266801	-0.000447978	0.00072403	0.536099	0.00110963	0.00119315	0.352379	0.00251749	0.00120888	0.0373051	0.000379864	0.00119234	0.750042	0.00122332	0.00138824	0.378213	-0.00187632	0.00158336	0.236015
X25526.2.0	Weighted-mean MD in tract forceps minor	dMRI	weighted_mean	MD			0.13122	0.009868	2.98257e-40	0.0242146	0.00546088	9.26948e-06	0.0340808	0.0055577	8.75924e-10	0.000267806	0.00353122	0.939547	-0.0605232	0.0133978	6.28037e-06	0.236477	0.00600269	0	-0.0117667	0.00556761	0.0345722	-0.00305021	0.00528535	0.563871	-0.0344385	0.00648037	1.07719e-07	0.0911042	0.0237244	0.000123191	0.0710374	0.00692402	1.15957e-24	0.0102353	0.00667689	0.125298	-0.0794943	0.00659474	2.1394e-33	-0.407952	0.0169669	9.79252e-127	-0.182448	0.0138435	1.42581e-39	-0.240447	0.136037	0.0771501	0.122017	0.00642796	5.92277e-80	0.0171157	0.00646755	0.00813891	2.32804e-05	0.000149204	0.87601	0.000560826	0.00022948	0.0145344	0.000946871	0.000420528	0.0243519	-0.00208649	0.000541216	0.00011584	-0.00100855	0.000694343	0.146366	-0.000651811	0.00114423	0.568919	0.00308228	0.00115932	0.00784781	0.00115001	0.00114345	0.314551	-0.00018115	0.00133131	0.891768	0.000300552	0.00151843	0.843097
X25527.2.0	Weighted-mean MD in tract inferior fronto-occipital fasciculus (left)	dMRI	weighted_mean	MD	left	X25528.2.0	0.191484	0.00968333	1.43103e-86	0.020305	0.00535869	0.000151397	0.0244932	0.00545369	7.10702e-06	-0.00320608	0.00346514	0.354848	-0.113589	0.0131471	5.8558e-18	0.29109	0.00589035	0	-0.0144608	0.00546342	0.00812847	-0.00132248	0.00518644	0.798734	-0.0827878	0.0063591	1.17125e-38	0.120918	0.0232804	2.06944e-07	0.0551294	0.00679444	5.05725e-16	0.0348655	0.00655194	1.03586e-07	-0.128734	0.00647133	1.39373e-87	-0.355027	0.0166494	2.88063e-100	-0.331669	0.0135844	1.37586e-130	-0.0975013	0.133491	0.465152	-0.0001431	0.00630767	0.9819	0.05024	0.00634652	2.52012e-15	0.000364045	0.000146412	0.0129072	0.000102212	0.000225186	0.649904	0.0007712	0.000412658	0.0616506	-0.0012306	0.000531088	0.0205026	-0.000591804	0.000681349	0.385085	-0.00108377	0.00112282	0.334439	0.00292735	0.00113762	0.0100797	0.00151225	0.00112205	0.177746	0.000121897	0.0013064	0.92566	-0.00106001	0.00149002	0.476836
X25528.2.0	Weighted-mean MD in tract inferior fronto-occipital fasciculus (right)	dMRI	weighted_mean	MD	right	X25527.2.0	0.0965891	0.00965106	1.50754e-23	0.0250949	0.00534083	2.62815e-06	0.0234707	0.00543552	1.5785e-05	-0.000155441	0.0034536	0.964101	-0.0796209	0.0131033	1.2414e-09	0.295624	0.00587072	0	-0.0186682	0.00544522	0.000607923	-0.00171094	0.00516916	0.740654	-0.0785978	0.00633791	3.04072e-35	0.0973317	0.0232028	2.73742e-05	0.0539557	0.0067718	1.66404e-15	0.0353148	0.00653011	6.41429e-08	-0.123999	0.00644976	5.88686e-82	0.0260462	0.0165939	0.116511	-0.267743	0.0135391	1.40461e-86	-0.018481	0.133046	0.889525	0.0510634	0.00628665	4.71133e-16	0.0458616	0.00632537	4.23859e-13	0.000304466	0.000145924	0.0369429	9.20731e-05	0.000224435	0.68163	0.000712607	0.000411283	0.0831673	-0.00110589	0.000529318	0.03669	-0.000698387	0.000679079	0.303753	-0.000604187	0.00111908	0.589271	0.002805	0.00113383	0.0133689	0.00241022	0.00111831	0.0311504	-0.000886053	0.00130205	0.496187	-2.40596e-05	0.00148505	0.987074
X25529.2.0	Weighted-mean MD in tract inferior longitudinal fasciculus (left)	dMRI	weighted_mean	MD	left	X25530.2.0	0.138857	0.00970903	2.86004e-46	0.0228255	0.00537291	2.15982e-05	0.0240709	0.00546816	1.07568e-05	-0.00107203	0.00347434	0.757661	-0.0787027	0.013182	2.38771e-09	0.275964	0.00590598	0	-0.0188174	0.00547792	0.00059292	0.000508853	0.00520021	0.92205	-0.0931234	0.00637597	3.57289e-48	0.0948944	0.0233422	4.80599e-05	0.0497961	0.00681247	2.7364e-13	0.030616	0.00656932	3.16662e-06	-0.151708	0.0064885	5.29757e-120	-0.17147	0.0166936	1.02415e-24	-0.288664	0.0136204	4.46219e-99	0.0328411	0.133845	0.806174	-0.0655234	0.0063244	4.07334e-25	0.0422613	0.00636336	3.15266e-11	0.000598608	0.0001468	4.55808e-05	3.46262e-05	0.000225783	0.878115	0.000371203	0.000413753	0.369639	-0.000666798	0.000532497	0.210501	-0.000562172	0.000683157	0.410569	-0.00120288	0.0011258	0.285315	0.00242302	0.00114064	0.0336547	0.00237524	0.00112503	0.0347559	-0.000393384	0.00130987	0.763932	-0.000598171	0.00149397	0.688872
X25530.2.0	Weighted-mean MD in tract inferior longitudinal fasciculus (right)	dMRI	weighted_mean	MD	right	X25529.2.0	0.0591666	0.00963622	8.33767e-10	0.0254818	0.00533262	1.77318e-06	0.0244726	0.00542716	6.5256e-06	0.000599017	0.00344828	0.862091	-0.0733984	0.0130831	2.03629e-08	0.295891	0.00586169	0	-0.0183183	0.00543684	0.000754415	-0.000884292	0.00516121	0.863962	-0.103422	0.00632816	8.0262e-60	0.105324	0.0231671	5.47812e-06	0.050953	0.00676139	4.96495e-14	0.0374801	0.00652006	9.08078e-09	-0.138642	0.00643984	3.72213e-102	0.161341	0.0165684	2.21644e-22	-0.204409	0.0135183	1.70058e-51	0.165783	0.132841	0.212048	-0.0288046	0.00627698	4.47057e-06	0.0302891	0.00631564	1.62611e-06	0.000556383	0.000145699	0.00013438	-4.96432e-05	0.00022409	0.824679	0.00081243	0.00041065	0.0478913	-0.000851955	0.000528504	0.106968	-0.000856389	0.000678034	0.20658	-0.000939529	0.00111736	0.400438	0.00261966	0.00113209	0.0206727	0.0033628	0.00111659	0.00260009	-3.58467e-05	0.00130004	0.978003	4.97034e-05	0.00148277	0.97326
X25531.2.0	Weighted-mean MD in tract middle cerebellar peduncle	dMRI	weighted_mean	MD			-0.00757181	0.0100077	0.449294	0.0311644	0.00553818	1.84533e-08	0.0329525	0.00563637	5.06643e-09	0.00479014	0.00358121	0.181043	0.0993619	0.0135875	2.67155e-13	0.167426	0.00608765	8.50374e-165	-0.00541088	0.00564642	0.337926	0.00045727	0.00536017	0.932016	0.0302159	0.0065721	4.28826e-06	0.191499	0.0240602	1.78271e-15	-0.0161566	0.00702203	0.0214059	0.0244061	0.0067714	0.000313439	-0.0807178	0.00668809	1.79115e-33	-0.0743648	0.0172071	1.55212e-05	-0.125577	0.0140394	3.90844e-19	0.0124309	0.137962	0.928206	-0.149696	0.00651895	7.49428e-116	0.0374493	0.0065591	1.14193e-08	5.72139e-05	0.000151316	0.705352	-0.000790499	0.000232729	0.000682883	0.000589489	0.00042648	0.166913	-0.00180679	0.000548877	0.000996465	-0.000718062	0.000704171	0.307865	0.00156573	0.00116043	0.17726	0.00204714	0.00117573	0.0816627	-0.00113909	0.00115964	0.325967	0.00123701	0.00135016	0.35957	-0.000884397	0.00153993	0.565761
X25532.2.0	Weighted-mean MD in tract medial lemniscus (left)	dMRI	weighted_mean	MD	left	X25533.2.0	0.117461	0.00980244	5.05601e-33	0.00907016	0.0054246	0.0945248	0.0014129	0.00552077	0.798011	0.00664291	0.00350776	0.0582632	0.0235578	0.0133088	0.0767204	0.0877407	0.0059628	7.21199e-49	-0.00299518	0.00553062	0.588123	0.0170474	0.00525024	0.00116743	-0.104061	0.00643731	1.42987e-58	0.0188914	0.0235667	0.422781	0.00261519	0.00687802	0.703781	0.0034817	0.00663253	0.599626	0.104632	0.00655092	3.1552e-57	-0.419552	0.0168542	1.26365e-135	-0.220217	0.0137515	1.61576e-57	-0.317935	0.135133	0.0186401	-0.197963	0.00638525	2.7934e-208	-0.0111967	0.00642458	0.0813793	-0.000129823	0.000148213	0.381078	-0.000873865	0.000227956	0.000126555	-0.000565558	0.000417734	0.175786	-0.00244813	0.00053762	5.28964e-06	-0.00163576	0.00068973	0.0177165	-0.00106081	0.00113663	0.350675	0.000627914	0.00115161	0.585587	0.00231851	0.00113585	0.0412382	-0.00205639	0.00132247	0.119963	-0.00488889	0.00150835	0.00119126
X25533.2.0	Weighted-mean MD in tract medial lemniscus (right)	dMRI	weighted_mean	MD	right	X25532.2.0	0.251633	0.00947859	8.49388e-154	0.00079989	0.00524539	0.878798	0.0073107	0.00533838	0.170864	0.00284153	0.00339188	0.402179	-0.0162757	0.0128691	0.205983	0.0233161	0.00576581	5.2688e-05	-0.0056085	0.00534791	0.294311	0.0215426	0.00507679	2.20749e-05	-0.119496	0.00622465	1.00682e-81	-0.0342593	0.0227882	0.13275	0.00676167	0.00665079	0.309316	-0.00475151	0.00641341	0.458776	0.0967635	0.0063345	1.6281e-52	-0.76932	0.0162974	0	-0.441421	0.0132972	4.96711e-238	-0.327174	0.130668	0.0122894	-0.140405	0.0061743	1.14702e-113	-0.0139643	0.00621233	0.0245931	-0.000275349	0.000143316	0.0547059	-0.000467636	0.000220425	0.0338846	1.90401e-05	0.000403933	0.962404	-0.00117339	0.000519859	0.0240057	-0.00147556	0.000666943	0.0269433	-0.002264	0.00109908	0.0394151	-0.000317722	0.00111357	0.775402	0.0021491	0.00109833	0.0503904	-0.00288159	0.00127878	0.0242404	-0.0042587	0.00145851	0.00350377
X25534.2.0	Weighted-mean MD in tract posterior thalamic radiation (left)	dMRI	weighted_mean	MD	left	X25535.2.0	0.12156	0.00934877	1.44207e-38	0.0325601	0.00517354	3.13795e-10	0.0393073	0.00526527	8.4933e-14	-0.00172086	0.00334542	0.606981	0.0181192	0.0126928	0.15344	0.324439	0.00568684	0	-0.0162814	0.00527466	0.00202538	-0.00744666	0.00500725	0.136977	-0.0682742	0.00613939	1.10876e-28	0.169771	0.022476	4.34125e-14	0.0432405	0.00655969	4.40414e-11	0.0108183	0.00632557	0.0872298	-0.163114	0.00624774	7.40597e-149	-0.28995	0.0160742	2.044e-72	-0.345575	0.013115	1.45684e-151	-0.0816984	0.128879	0.526139	-0.0887081	0.00608973	6.26309e-48	0.0566043	0.00612725	2.64213e-20	5.64074e-05	0.000141353	0.689856	-9.36577e-05	0.000217406	0.666619	0.000186841	0.0003984	0.639087	-0.000148734	0.000512738	0.771758	0.00112109	0.000657808	0.0883367	-0.0019658	0.00108403	0.0697745	0.00135035	0.00109832	0.218902	0.000496989	0.00108329	0.646395	-0.00173055	0.00126126	0.170048	-0.000490302	0.00143854	0.733231
X25535.2.0	Weighted-mean MD in tract posterior thalamic radiation (right)	dMRI	weighted_mean	MD	right	X25534.2.0	0.0977914	0.00947723	6.29567e-25	0.033908	0.00524463	1.0241e-10	0.0402162	0.00533762	5.01761e-14	0.00147109	0.00339139	0.664457	-0.0181453	0.0128673	0.158492	0.328837	0.00576498	0	-0.0136023	0.00534714	0.0109681	-0.00824682	0.00507606	0.104246	-0.0767298	0.00622375	7.48309e-35	0.158848	0.0227849	3.1874e-12	0.0462168	0.00664983	3.71319e-12	0.0127665	0.00641249	0.0465016	-0.142341	0.00633359	4.38105e-111	-0.103033	0.016295	2.59575e-10	-0.302842	0.0132953	4.88983e-114	-0.0470675	0.13065	0.718656	-0.074764	0.00617341	1.07971e-33	0.0420245	0.00621144	1.34741e-11	0.000283756	0.000143296	0.0476873	-0.000278368	0.000220393	0.206578	0.000359392	0.000403875	0.373548	-0.000560936	0.000519784	0.280519	0.00156439	0.000666847	0.0189841	-0.000580941	0.00109892	0.597054	0.00177607	0.00111341	0.110685	0.00127839	0.00109817	0.244387	-0.000764999	0.0012786	0.549635	-2.61952e-05	0.00145831	0.985669
X25536.2.0	Weighted-mean MD in tract superior longitudinal fasciculus (left)	dMRI	weighted_mean	MD	left	X25537.2.0	0.220323	0.00956913	1.86927e-116	0.0237312	0.00529549	7.43864e-06	0.0353645	0.00538938	5.38527e-11	-0.00321838	0.00342428	0.34729	-0.189978	0.012992	2.7748e-48	0.308962	0.00582088	0	-0.0179584	0.00539899	0.000881127	0.00248633	0.00512528	0.627601	-0.0548881	0.0062841	2.55281e-18	0.129025	0.0230058	2.05769e-08	0.0697969	0.00671431	2.83151e-25	0.0457313	0.00647467	1.6578e-12	-0.128707	0.00639501	1.36654e-89	-0.356899	0.0164531	1.13809e-103	-0.306784	0.0134242	9.03858e-115	-0.386164	0.131916	0.00342094	0.0676747	0.00623328	2.03833e-27	0.0473872	0.00627167	4.26347e-14	0.000591554	0.000144685	4.35006e-05	0.000249115	0.00022253	0.262949	0.000958629	0.000407791	0.0187393	-0.000754163	0.000524824	0.150732	-0.00145827	0.000673314	0.0303327	-0.00122946	0.00110958	0.267849	0.00267166	0.00112421	0.0174835	0.00218028	0.00110882	0.0492713	0.000857854	0.00129099	0.50638	-0.00143213	0.00147245	0.33075
X25537.2.0	Weighted-mean MD in tract superior longitudinal fasciculus (right)	dMRI	weighted_mean	MD	right	X25536.2.0	0.230521	0.00950463	6.66953e-129	0.0243742	0.00525979	3.59835e-06	0.0367574	0.00535305	6.68058e-12	-0.000644522	0.00340119	0.849703	-0.201003	0.0129045	1.59534e-54	0.306839	0.00578165	0	-0.017254	0.0053626	0.00129444	-0.00102781	0.00509073	0.839998	-0.0488664	0.00624174	5.05356e-15	0.163848	0.0228508	7.6251e-13	0.0729943	0.00666905	7.75365e-28	0.0420982	0.00643103	5.98504e-11	-0.103734	0.0063519	9.75391e-60	-0.207162	0.0163421	9.5664e-37	-0.434572	0.0133337	1.22455e-229	-0.300687	0.131027	0.021748	0.116441	0.00619126	1.57239e-78	0.0276008	0.0062294	9.41941e-06	0.000518308	0.00014371	0.000310617	0.000107625	0.00022103	0.626315	0.00162739	0.000405042	5.8857e-05	-0.000412605	0.000521286	0.428649	-0.00106067	0.000668775	0.112749	-0.000795156	0.0011021	0.470611	0.0024672	0.00111663	0.0271457	0.00297544	0.00110135	0.00690311	0.000773371	0.00128229	0.546435	6.93622e-05	0.00146252	0.962174
X25538.2.0	Weighted-mean MD in tract superior thalamic radiation (left)	dMRI	weighted_mean	MD	left	X25539.2.0	0.227883	0.009233	2.21535e-133	0.0297562	0.00510947	5.80387e-09	0.0512883	0.00520006	6.43991e-23	-0.00120324	0.00330399	0.715728	-0.142289	0.0125357	8.27183e-30	0.350444	0.00561641	0	-0.0148573	0.00520934	0.00434637	-0.00630984	0.00494524	0.201985	-0.04807	0.00606336	2.29226e-15	0.172116	0.0221977	9.15394e-15	0.0864936	0.00647846	1.4625e-40	0.0165569	0.00624723	0.00804607	-0.0609923	0.00617037	5.19073e-23	-0.616061	0.0158751	0	-0.303128	0.0129526	3.20487e-120	-0.712456	0.127283	2.19137e-08	0.188199	0.00601432	4.37302e-212	0.0305848	0.00605137	4.34319e-07	4.43031e-05	0.000139603	0.750979	-1.33164e-06	0.000214713	0.995052	-0.000214544	0.000393467	0.585574	-0.000298318	0.000506389	0.555793	-0.000597638	0.000649662	0.35762	-0.000750203	0.0010706	0.483476	0.00197338	0.00108472	0.0688794	0.00196879	0.00106987	0.0657448	-0.000116609	0.00124564	0.925417	0.00102082	0.00142072	0.47244
X25539.2.0	Weighted-mean MD in tract superior thalamic radiation (right)	dMRI	weighted_mean	MD	right	X25538.2.0	0.220639	0.00923544	3.68233e-125	0.0258758	0.00511083	4.14877e-07	0.0481075	0.00520144	2.38988e-20	-0.00153801	0.00330487	0.641664	-0.184509	0.012539	7.19556e-49	0.339934	0.0056179	0	-0.0125708	0.00521072	0.0158492	-0.0067555	0.00494655	0.172042	-0.0478127	0.00606497	3.27488e-15	0.156885	0.0222036	1.62653e-12	0.0789873	0.00648018	4.15344e-34	0.0186977	0.00624889	0.00277196	-0.0706685	0.006172	2.66017e-30	-0.426349	0.0158793	3.11095e-157	-0.320108	0.0129561	1.18144e-133	-0.601631	0.127316	2.3044e-06	0.25032	0.00601591	0	0.0257792	0.00605297	2.05924e-05	-4.72649e-05	0.00013964	0.735006	-9.76088e-05	0.00021477	0.649486	-0.00016118	0.000393571	0.682151	-0.000590464	0.000506523	0.243735	-0.000139234	0.000649834	0.830345	-0.000482805	0.00107088	0.652102	0.00208762	0.001085	0.0543535	0.00295348	0.00107015	0.00578547	6.40675e-05	0.00124597	0.958991	0.00126844	0.0014211	0.37209
X25540.2.0	Weighted-mean MD in tract uncinate fasciculus (left)	dMRI	weighted_mean	MD	left	X25541.2.0	0.0860453	0.00978208	1.47704e-18	0.0154463	0.00541334	0.00432825	0.0177661	0.00550931	0.00126198	0.00278248	0.00350048	0.426685	-0.0435977	0.0132812	0.00102928	0.310394	0.00595042	0	-0.016192	0.00551914	0.00335062	-0.00892947	0.00523934	0.0883312	-0.0561845	0.00642395	2.30279e-18	0.0530628	0.0235178	0.024059	0.026515	0.00686373	0.000112175	0.0378837	0.00661876	1.0507e-08	0.0470987	0.00653732	5.93706e-13	-0.082079	0.0168192	1.06501e-06	-0.226807	0.0137229	3.91487e-61	0.0531198	0.134852	0.693649	0.0297414	0.00637199	3.05968e-06	0.036121	0.00641124	1.77386e-08	0.000118842	0.000147905	0.421689	0.000209857	0.000227482	0.356265	0.000612989	0.000416866	0.141444	-1.68388e-05	0.000536504	0.974962	-0.00128066	0.000688298	0.0628066	-0.00125058	0.00113427	0.270232	0.00237134	0.00114922	0.0390791	0.00111418	0.0011335	0.325635	-0.000127305	0.00131972	0.923153	-0.000133312	0.00150521	0.929427
X25541.2.0	Weighted-mean MD in tract uncinate fasciculus (right)	dMRI	weighted_mean	MD	right	X25540.2.0	-0.0428077	0.00965589	9.30664e-06	0.0225417	0.0053435	2.46501e-05	0.0190356	0.00543824	0.00046526	0.000389195	0.00345532	0.910319	0.0247073	0.0131098	0.0594869	0.304853	0.00587366	0	-0.0232111	0.00544794	2.04474e-05	-0.0130239	0.00517175	0.0117972	-0.0687765	0.00634108	2.29336e-27	0.0970664	0.0232144	2.90541e-05	0.040132	0.00677519	3.18288e-09	0.0296496	0.00653338	5.6929e-06	0.0136725	0.00645299	0.0341158	0.152022	0.0166022	5.62524e-20	-0.0100566	0.0135459	0.457846	0.0333973	0.133113	0.801897	0.0645634	0.00628979	1.09873e-24	0.0485087	0.00632854	1.8323e-14	0.000107203	0.000145997	0.462781	3.02048e-05	0.000224548	0.892997	0.000997269	0.000411489	0.0153739	-0.000350108	0.000529583	0.508552	-0.00143741	0.000679419	0.0343815	-0.000778148	0.00111964	0.48706	0.00330924	0.0011344	0.00353434	0.00190502	0.00111887	0.0886475	0.000183435	0.0013027	0.888019	-0.000925193	0.0014858	0.533491
X25650.2.0	Weighted-mean ICVF in tract acoustic radiation (left)	dMRI	weighted_mean	ICVF	left	X25651.2.0	-0.0869364	0.0102132	1.77309e-17	-0.0155259	0.00565193	0.00601725	-0.0236581	0.00575214	3.91559e-05	0.00233158	0.00365476	0.523506	0.116125	0.0138665	5.74751e-17	-0.163942	0.00621269	5.33082e-152	0.00849007	0.0057624	0.140664	0.00946521	0.00547026	0.0835847	0.0404691	0.00670709	1.61743e-09	-0.183258	0.0245544	8.62512e-14	-0.0244778	0.00716626	0.000636883	-0.0162676	0.00691048	0.0185756	0.0511851	0.00682546	6.57181e-14	0.00277973	0.0175605	0.874226	0.137956	0.0143278	6.43867e-22	-0.302823	0.140796	0.031499	0.0734887	0.00665284	2.54059e-28	0.0175953	0.00669382	0.00857763	-0.000641459	0.000154424	3.27634e-05	0.000155791	0.000237509	0.511867	-0.000976803	0.00043524	0.02482	0.00102013	0.00056015	0.0685881	0.000791921	0.000718635	0.270478	0.001535	0.00118426	0.194928	-0.00409235	0.00119988	0.000648818	-0.00175788	0.00118345	0.137452	-0.00212088	0.00137789	0.123758	-0.00115771	0.00157156	0.461332
X25651.2.0	Weighted-mean ICVF in tract acoustic radiation (right)	dMRI	weighted_mean	ICVF	right	X25650.2.0	-0.0477921	0.0102035	2.82491e-06	-0.0135744	0.00564653	0.0162204	-0.0194049	0.00574664	0.000734305	0.0019643	0.00365127	0.590596	0.156297	0.0138533	1.7995e-29	-0.172774	0.00620675	9.89385e-169	0.0106239	0.00575689	0.0649845	0.0113674	0.00546503	0.0375304	0.0591499	0.00670068	1.11838e-18	-0.170091	0.0245309	4.16796e-12	-0.0199059	0.00715941	0.0054322	-0.0182613	0.00690388	0.00817078	0.0269032	0.00681893	7.98304e-05	-0.0168427	0.0175437	0.337042	-0.0723945	0.0143141	4.2672e-07	-0.309219	0.140661	0.0279321	0.0739644	0.00664648	1.01772e-28	0.0311396	0.00668742	3.22881e-06	-0.000528957	0.000154276	0.000607302	-9.22617e-06	0.000237282	0.968984	-0.000882986	0.000434824	0.0422952	0.00127329	0.000559615	0.0228937	0.00153501	0.000717948	0.0325192	0.000621514	0.00118313	0.599369	-0.00353972	0.00119873	0.00315014	-0.00118485	0.00118232	0.316283	-0.00141643	0.00137657	0.30351	0.000220213	0.00157005	0.888457
X25652.2.0	Weighted-mean ICVF in tract anterior thalamic radiation (left)	dMRI	weighted_mean	ICVF	left	X25653.2.0	-0.122899	0.00959092	1.65396e-37	-0.0199784	0.00530755	0.000167387	-0.0161934	0.00540165	0.00272067	0.00190858	0.00343207	0.578145	0.125433	0.0130216	6.18799e-22	-0.365203	0.00583414	0	0.0166221	0.00541128	0.00212965	0.00839218	0.00513695	0.102333	0.0451447	0.00629841	7.77794e-13	-0.207139	0.0230582	2.753e-19	-0.0395285	0.0067296	4.29599e-09	-0.027456	0.00648941	2.33343e-05	0.0352075	0.00640957	3.97933e-08	0.176191	0.0164905	1.32136e-26	0.171787	0.0134547	2.99162e-37	-0.111249	0.132217	0.400123	0.00207283	0.00624747	0.740053	0.00879055	0.00628595	0.161989	-0.000399464	0.000145014	0.00587844	0.000128225	0.000223037	0.56536	-0.00162853	0.00040872	6.77641e-05	0.00204268	0.000526019	0.000103241	0.000899589	0.000674847	0.182531	0.000829293	0.0011121	0.455855	-0.0038037	0.00112677	0.000736881	-0.00152541	0.00111134	0.169892	-0.00181934	0.00129393	0.159717	0.000972459	0.0014758	0.50994
X25653.2.0	Weighted-mean ICVF in tract anterior thalamic radiation (right)	dMRI	weighted_mean	ICVF	right	X25652.2.0	-0.0918496	0.00952351	5.51482e-22	-0.0234862	0.00527024	8.36081e-06	-0.0225989	0.00536368	2.52251e-05	0.00237325	0.00340795	0.48619	0.118659	0.0129301	4.6631e-20	-0.371161	0.00579313	0	0.0169592	0.00537325	0.00159959	0.00659666	0.00510084	0.195933	0.0484491	0.00625414	9.67734e-15	-0.203605	0.0228961	6.24657e-19	-0.0344266	0.0066823	2.59219e-07	-0.0273279	0.0064438	2.23126e-05	0.0484197	0.00636452	2.85696e-14	0.163927	0.0163746	1.46392e-23	0.077026	0.0133602	8.21614e-09	-0.0756615	0.131288	0.564414	-0.0447107	0.00620356	5.82101e-13	-0.00922309	0.00624177	0.139513	-0.000464683	0.000143995	0.00125175	0.000162416	0.000221469	0.463344	-0.00135734	0.000405847	0.000825277	0.00202779	0.000522322	0.000103678	0.00124256	0.000670103	0.0637075	0.0010286	0.00110429	0.351623	-0.00337766	0.00111885	0.00253887	-0.00164966	0.00110353	0.134952	-0.00202082	0.00128484	0.115769	0.000916175	0.00146543	0.531848
X25654.2.0	Weighted-mean ICVF in tract cingulate gyrus part of cingulum (left)	dMRI	weighted_mean	ICVF	left	X25655.2.0	-0.173326	0.00996743	1.88704e-67	-0.0197686	0.00551591	0.000338925	-0.0274906	0.0056137	9.77092e-07	0.000581169	0.00356681	0.870568	0.21192	0.0135328	4.34744e-55	-0.250712	0.00606317	0	0.00405711	0.00562371	0.47065	-0.00373344	0.00533861	0.484352	0.00298122	0.00654567	0.648788	-0.151441	0.0239634	2.65194e-10	-0.0260964	0.00699379	0.000190735	-0.00879256	0.00674417	0.192335	-0.0431321	0.00666119	9.59556e-11	0.209058	0.0171379	3.69842e-34	0.193997	0.0139829	1.18476e-43	-0.0304256	0.137407	0.824762	-0.0450485	0.00649273	4.03596e-12	0.0147743	0.00653272	0.0237291	2.98314e-06	0.000150707	0.984208	-0.000298341	0.000231793	0.198067	-0.00153873	0.000424765	0.000292133	0.00164902	0.000546669	0.00255906	0.00183159	0.00070134	0.00901689	0.00179027	0.00115576	0.121391	-0.00324922	0.001171	0.00552746	-0.00114913	0.00115497	0.31977	-0.00290324	0.00134473	0.0308587	0.00183694	0.00153373	0.231046
X25655.2.0	Weighted-mean ICVF in tract cingulate gyrus part of cingulum (right)	dMRI	weighted_mean	ICVF	right	X25654.2.0	-0.187521	0.00997742	1.99916e-78	-0.019988	0.00552143	0.000294934	-0.0261029	0.00561932	3.40947e-06	0.000559346	0.00357038	0.875511	0.256096	0.0135464	2.52189e-79	-0.243273	0.00606924	0	0.00278741	0.00562935	0.620493	0.00126818	0.00534396	0.812417	-0.000368751	0.00655223	0.95512	-0.15121	0.0239874	2.93966e-10	-0.0222086	0.00700079	0.00151366	-0.0123874	0.00675093	0.0665259	-0.0126261	0.00666786	0.0582893	0.177653	0.0171551	4.27627e-25	0.190749	0.013997	3.48292e-42	0.0228433	0.137545	0.868096	-0.0617717	0.00649923	2.13139e-21	0.0211085	0.00653927	0.00124789	0.000231417	0.000150858	0.125038	-0.000211635	0.000232025	0.361711	-0.00144959	0.000425191	0.000652108	0.00231996	0.000547217	2.24512e-05	0.00187828	0.000702042	0.00746628	0.00208642	0.00115692	0.0713295	-0.00392291	0.00117217	0.000818637	-0.000787306	0.00115613	0.495886	-0.000907446	0.00134608	0.500226	0.00235391	0.00153527	0.125231
X25656.2.0	Weighted-mean ICVF in tract parahippocampal part of cingulum (left)	dMRI	weighted_mean	ICVF	left	X25657.2.0	-0.127936	0.0101193	1.46861e-36	-0.00551055	0.00559996	0.325105	-0.010506	0.00569924	0.0652779	0.00196868	0.00362116	0.586679	0.18213	0.013739	5.14823e-40	-0.0816264	0.00615556	4.86953e-40	0.00190834	0.00570941	0.738196	0.0149785	0.00541996	0.00572003	0.0848818	0.00664541	2.79913e-37	-0.0470184	0.0243286	0.053288	-0.0108974	0.00710036	0.12485	0.00285785	0.00684694	0.676395	-0.0646645	0.00676269	1.22651e-21	0.131558	0.017399	4.08744e-14	0.0751578	0.014196	1.20184e-07	-0.0836937	0.139501	0.548543	0.130303	0.00659166	1.63097e-86	0.0129386	0.00663227	0.0510818	0.000101146	0.000153004	0.508571	0.000535302	0.000235325	0.0229274	-0.00100247	0.000431237	0.0200964	0.000584119	0.000554999	0.292592	0.00207568	0.000712026	0.00355709	0.00201405	0.00117337	0.0860866	-0.00282973	0.00118884	0.0173066	-0.001427	0.00117257	0.223618	-0.000965811	0.00136522	0.479298	0.00114184	0.00155711	0.463374
X25657.2.0	Weighted-mean ICVF in tract parahippocampal part of cingulum (right)	dMRI	weighted_mean	ICVF	right	X25656.2.0	-0.0833808	0.0101284	1.89693e-16	-0.00387926	0.00560499	0.488874	-0.00788018	0.00570436	0.167155	0.00137179	0.00362441	0.705072	0.209077	0.0137514	4.82991e-52	-0.0390604	0.00616109	2.32717e-10	-0.000301334	0.00571453	0.957946	0.0169213	0.00542483	0.00181466	0.073104	0.00665138	4.6919e-28	-0.0175701	0.0243504	0.470574	-0.010167	0.00710673	0.152548	0.00782818	0.00685308	0.253343	-0.0661537	0.00676876	1.56314e-22	0.0240482	0.0174147	0.167314	-0.0961998	0.0142088	1.30353e-11	-0.339198	0.139626	0.0151319	0.146597	0.00659758	1.2028e-108	0.030796	0.00663822	3.50996e-06	-0.000239718	0.000153141	0.117511	0.000647244	0.000235536	0.00599967	-0.00119867	0.000431625	0.00548712	0.000778467	0.000555498	0.161107	0.00194015	0.000712666	0.00648449	0.00304838	0.00117443	0.0094455	-0.0029452	0.00118991	0.0133227	-0.00154425	0.00117363	0.18825	-0.000311028	0.00136645	0.819944	0.00137392	0.0015585	0.378017
X25658.2.0	Weighted-mean ICVF in tract corticospinal tract (left)	dMRI	weighted_mean	ICVF	left	X25659.2.0	-0.0751726	0.0103223	3.34267e-13	-0.00709886	0.00571227	0.213972	-0.0265327	0.00581354	5.03668e-06	0.00163913	0.00369378	0.657224	0.0952058	0.0140146	1.11275e-11	-0.133406	0.00627902	1.47074e-99	0.00460081	0.00582392	0.429541	0.00829096	0.00552866	0.133718	0.0500889	0.00677869	1.50973e-13	-0.183705	0.0248165	1.36547e-13	0.00591653	0.00724276	0.413997	-0.0328511	0.00698426	2.5657e-06	-0.0125031	0.00689832	0.0699206	0.125924	0.017748	1.31634e-12	0.0749449	0.0144807	2.28536e-07	-0.303744	0.142299	0.0328044	0.0212087	0.00672387	0.00161052	0.0379935	0.00676528	1.96924e-08	-8.35481e-05	0.000156072	0.592435	0.000482519	0.000240044	0.0444254	-0.00114765	0.000439886	0.0090852	0.00111887	0.00056613	0.0481228	0.000694297	0.000726307	0.339115	0.00135524	0.00119691	0.257523	-0.00301032	0.00121269	0.0130561	-0.00270942	0.00119609	0.0235043	-0.00303035	0.0013926	0.0295593	0.00129726	0.00158833	0.41408
X25659.2.0	Weighted-mean ICVF in tract corticospinal tract (right)	dMRI	weighted_mean	ICVF	right	X25658.2.0	-0.059913	0.0102346	4.84162e-09	-0.00900816	0.00566375	0.111732	-0.025708	0.00576416	8.22218e-06	0.00360157	0.00366241	0.325423	0.144946	0.0138955	1.94493e-25	-0.134485	0.00622568	7.87062e-103	0.00327298	0.00577445	0.570851	0.00816586	0.0054817	0.136323	0.0689782	0.00672111	1.12021e-24	-0.17169	0.0246057	3.05397e-12	-0.00192319	0.00718124	0.788849	-0.0295882	0.00692493	1.93608e-05	-0.0491274	0.00683973	6.97064e-13	0.120439	0.0175972	7.81557e-12	-0.077645	0.0143577	6.41802e-08	-0.435141	0.14109	0.00204301	0.0607068	0.00666675	8.9857e-20	0.0365411	0.00670782	5.14064e-08	-0.000120866	0.000154747	0.434773	0.000474094	0.000238005	0.0463847	-0.0011671	0.00043615	0.00745591	0.00111302	0.000561322	0.0473914	0.00074146	0.000720138	0.3032	0.000247957	0.00118674	0.834496	-0.00228494	0.00120239	0.0573964	-0.003376	0.00118593	0.00441984	-0.00306396	0.00138077	0.0264919	0.00118434	0.00157484	0.452035
X25660.2.0	Weighted-mean ICVF in tract forceps major	dMRI	weighted_mean	ICVF			0.0178074	0.010153	0.0794565	-0.0154227	0.00561861	0.00605551	-0.0315628	0.00571823	3.41974e-08	0.00869146	0.00363322	0.016752	-0.0197399	0.0137848	0.152151	-0.142286	0.00617607	1.36038e-116	0.0076544	0.00572843	0.181488	0.000384243	0.00543801	0.94367	0.00610848	0.00666755	0.359594	-0.207505	0.0244096	1.95179e-17	-0.0377251	0.00712401	1.19399e-07	0.00042768	0.00686975	0.95036	0.0996895	0.00678522	1.00365e-48	0.0869092	0.017457	6.43852e-07	-0.0734008	0.0142433	2.5722e-07	-0.395891	0.139966	0.00467952	0.134546	0.00661362	1.73963e-91	0.0344183	0.00665436	2.32474e-07	-0.000288856	0.000153514	0.0598941	-6.69763e-05	0.000236109	0.776667	-0.00209176	0.000432674	1.34033e-06	0.000381542	0.000556848	0.493233	-0.000616109	0.000714398	0.388464	-0.00116074	0.00117728	0.324166	-0.00371551	0.0011928	0.0018413	-0.00198274	0.00117648	0.0919367	-0.00166899	0.00136977	0.223063	0.00125609	0.00156229	0.421401
X25661.2.0	Weighted-mean ICVF in tract forceps minor	dMRI	weighted_mean	ICVF			-0.0609365	0.00983677	5.90063e-10	-0.0270919	0.0054436	6.49331e-07	-0.0292157	0.00554011	1.34634e-07	0.00519405	0.00352005	0.140071	0.0935344	0.0133554	2.54072e-12	-0.282801	0.00598369	0	0.0098276	0.00555	0.0766124	-0.00358676	0.00526863	0.496018	0.0183115	0.00645986	0.00458997	-0.161263	0.0236493	9.31764e-12	-0.0401695	0.00690211	5.93871e-09	-0.00653696	0.00665576	0.326033	0.0574736	0.00657387	2.37238e-18	0.0933462	0.0169132	3.43059e-08	0.047801	0.0137996	0.000532963	-0.228843	0.135606	0.0915055	-0.0784946	0.00640762	1.96455e-34	0.0145287	0.00644709	0.0242317	-4.51021e-05	0.000148732	0.761705	-0.000602879	0.000228754	0.00840526	-0.00180631	0.000419197	1.64457e-05	0.00290359	0.000539503	7.41394e-08	0.00179908	0.000692146	0.00934566	0.000366948	0.00114061	0.747673	-0.00409905	0.00115565	0.000390184	-0.00156727	0.00113983	0.16914	-0.000627396	0.0013271	0.63639	0.000204445	0.00151363	0.892558
X25662.2.0	Weighted-mean ICVF in tract inferior fronto-occipital fasciculus (left)	dMRI	weighted_mean	ICVF	left	X25663.2.0	-0.0623525	0.00989873	3.02964e-10	-0.016249	0.00547789	0.00301616	-0.0412952	0.00557501	1.31826e-13	0.00560352	0.00354222	0.113676	0.0332759	0.0134395	0.0132921	-0.272661	0.00602138	0	0.0121934	0.00558495	0.0290231	0.00491417	0.00530181	0.353993	0.0192064	0.00650055	0.00313303	-0.183612	0.0237983	1.23784e-14	-0.0300833	0.00694558	1.48648e-05	-0.0248957	0.00669768	0.000201867	0.0753166	0.00661528	5.5776e-30	0.0857425	0.0170198	4.73159e-07	0.142618	0.0138866	1.03915e-24	-0.162343	0.13646	0.234184	0.0592983	0.00644798	3.8947e-20	0.00147644	0.0064877	0.819978	-0.000444625	0.000149669	0.00297288	1.12739e-05	0.000230195	0.960939	-0.00133019	0.000421837	0.00161555	0.00169791	0.000542901	0.00176451	0.000180929	0.000696505	0.795045	0.000845452	0.0011478	0.461378	-0.00404241	0.00116293	0.000509435	-0.00274239	0.00114701	0.0168125	-0.00120857	0.00133546	0.365481	-3.57738e-05	0.00152316	0.981262
X25663.2.0	Weighted-mean ICVF in tract inferior fronto-occipital fasciculus (right)	dMRI	weighted_mean	ICVF	right	X25662.2.0	-0.00464958	0.00991693	0.639177	-0.0178088	0.00548796	0.00117533	-0.0375607	0.00558525	1.78247e-11	0.00760722	0.00354873	0.0320681	0.0266018	0.0134642	0.0481924	-0.265761	0.00603245	0	0.0115676	0.00559522	0.0387028	0.0078667	0.00531156	0.138601	0.0331334	0.0065125	3.64321e-07	-0.190412	0.023842	1.43047e-15	-0.0271726	0.00695835	9.43852e-05	-0.0289952	0.00671	1.55605e-05	0.0962344	0.00662744	1.2257e-47	0.0331606	0.0170511	0.0518089	-0.0317697	0.0139121	0.0224007	-0.220466	0.136711	0.106831	0.0244225	0.00645983	0.000156664	-0.000949182	0.00649962	0.883893	-0.000431942	0.000149944	0.00397035	7.9719e-05	0.000230618	0.729589	-0.00126317	0.000422613	0.00280117	0.00169462	0.000543899	0.00183661	0.000420561	0.000697786	0.546707	0.000492815	0.00114991	0.668239	-0.00397478	0.00116507	0.000646463	-0.00317495	0.00114912	0.00573134	-0.00105097	0.00133792	0.43215	1.95496e-05	0.00152596	0.989778
X25664.2.0	Weighted-mean ICVF in tract inferior longitudinal fasciculus (left)	dMRI	weighted_mean	ICVF	left	X25665.2.0	-0.0330657	0.00997514	0.000917952	-0.0150505	0.00552017	0.00640491	-0.0400892	0.00561804	9.80494e-13	0.00678901	0.00356956	0.0571903	0.00837888	0.0135433	0.536135	-0.231313	0.00606786	0	0.0117338	0.00562806	0.0370881	0.00513931	0.00534274	0.336094	0.028238	0.00655073	1.63196e-05	-0.191681	0.0239819	1.35936e-15	-0.0260612	0.00699919	0.000196812	-0.0291838	0.00674938	1.53696e-05	0.107879	0.00666634	1.08174e-58	0.0125962	0.0171511	0.462696	0.112312	0.0139938	1.03889e-15	-0.215126	0.137514	0.117732	0.0645247	0.00649775	3.29265e-23	-0.00199284	0.00653777	0.760506	-0.000704329	0.000150824	3.0247e-06	0.000252631	0.000231972	0.276135	-0.00126	0.000425093	0.00303814	0.00130491	0.000547092	0.0170761	5.92433e-05	0.000701882	0.932734	5.2762e-05	0.00115666	0.963617	-0.00363466	0.0011719	0.00192691	-0.00348556	0.00115587	0.00256698	-0.00124886	0.00134577	0.353418	0.000652546	0.00153492	0.670742
X25665.2.0	Weighted-mean ICVF in tract inferior longitudinal fasciculus (right)	dMRI	weighted_mean	ICVF	right	X25664.2.0	0.0290889	0.0100143	0.00367791	-0.0150817	0.00554185	0.00650319	-0.0379795	0.0056401	1.6774e-11	0.0065472	0.00358358	0.067708	0.0130147	0.0135965	0.338467	-0.217246	0.00609168	9.43415e-274	0.0121335	0.00565016	0.0317635	0.0104499	0.00536372	0.0513918	0.0459563	0.00657645	2.83674e-12	-0.157397	0.0240761	6.34031e-11	-0.0267883	0.00702668	0.000137872	-0.0311818	0.00677589	4.20135e-06	0.118459	0.00669252	8.2992e-70	-0.0532246	0.0172185	0.00199548	-0.102633	0.0140487	2.81917e-13	-0.344033	0.138054	0.0127062	0.0835023	0.00652326	1.96351e-37	0.0102134	0.00656344	0.119693	-0.000745411	0.000151416	8.56374e-07	0.000213763	0.000232883	0.358678	-0.00104992	0.000426763	0.0138904	0.00146945	0.00054924	0.00746684	-4.4537e-05	0.000704638	0.949603	-0.00041383	0.0011612	0.721557	-0.00364815	0.00117651	0.00193127	-0.00389198	0.0011604	0.000797396	-0.00129126	0.00135105	0.33921	0.000604529	0.00154095	0.694832
X25666.2.0	Weighted-mean ICVF in tract middle cerebellar peduncle	dMRI	weighted_mean	ICVF			-0.0256116	0.0100752	0.0110248	-0.00400014	0.00557554	0.473105	-0.00137492	0.00567439	0.808547	0.000153147	0.00360537	0.966118	0.177657	0.0136791	1.76143e-38	-0.0716422	0.00612872	1.64412e-31	-0.00617848	0.00568451	0.27709	0.0102072	0.00539633	0.0585649	0.0700503	0.00661643	3.7302e-26	-0.100378	0.0242225	3.42102e-05	0.0116046	0.0070694	0.100696	-0.00408414	0.00681708	0.549107	-0.0786791	0.0067332	1.73006e-31	-0.104807	0.0173232	1.46185e-09	-0.165963	0.0141341	8.87794e-32	-0.23759	0.138893	0.0871633	0.235693	0.00656292	1.6516e-277	0.0510944	0.00660335	1.03917e-14	-8.4151e-06	0.000152337	0.955947	0.000671021	0.000234299	0.00418625	-0.00162958	0.000429357	0.000147645	0.00293074	0.000552579	1.14128e-07	0.00292009	0.000708922	3.81267e-05	0.000763319	0.00116826	0.513514	-0.000738358	0.00118366	0.532768	-0.00273721	0.00116746	0.0190535	-0.00187518	0.00135927	0.167734	0.00252877	0.00155032	0.102871
X25667.2.0	Weighted-mean ICVF in tract medial lemniscus (left)	dMRI	weighted_mean	ICVF	left	X25668.2.0	0.00767509	0.00983916	0.435364	0.0169142	0.00544492	0.00189512	-0.00552334	0.00554146	0.318902	-0.00154722	0.0035209	0.660346	0.140435	0.0133586	8.23379e-26	0.00855597	0.00598514	0.152859	0.001217	0.00555134	0.826475	0.0162305	0.00526991	0.00207261	0.14804	0.00646143	2.4226e-115	-0.0208015	0.023655	0.379206	0.0233907	0.00690378	0.000704538	-0.0204593	0.00665738	0.00211947	-0.156958	0.00657547	5.92626e-125	-0.27326	0.0169173	1.75141e-58	-0.126523	0.013803	5.14736e-20	-0.862967	0.135639	2.01243e-10	0.170602	0.00640917	1.33553e-154	0.056845	0.00644865	1.24941e-18	-0.000184185	0.000148768	0.215697	4.81793e-05	0.00022881	0.833228	-0.000336147	0.000419299	0.422738	0.00203973	0.000539634	0.000157178	0.000869835	0.000692314	0.208973	0.000551679	0.00114089	0.628706	-0.00205398	0.00115593	0.0755922	-0.000629053	0.00114011	0.581125	-0.000808874	0.00132742	0.542292	0.00362103	0.001514	0.0167754
X25668.2.0	Weighted-mean ICVF in tract medial lemniscus (right)	dMRI	weighted_mean	ICVF	right	X25667.2.0	0.095981	0.00961871	2.0297e-23	0.0151603	0.00532292	0.00440051	0.00244778	0.0054173	0.651383	-0.00235902	0.00344202	0.493121	0.174749	0.0130593	9.76801e-41	0.00824693	0.00585104	0.158702	0.00339991	0.00542696	0.531001	0.0154533	0.00515183	0.00270534	0.142607	0.00631666	4.49588e-112	-0.032969	0.023125	0.153968	0.0260114	0.0067491	0.000116382	-0.0160747	0.00650821	0.0135193	-0.152913	0.00642814	4.08297e-124	-0.431646	0.0165383	9.06665e-149	-0.439461	0.0134937	2.63363e-229	-0.883039	0.1326	2.78876e-11	0.281464	0.00626557	0	0.0513056	0.00630416	4.13462e-16	-0.000247525	0.000145435	0.0887699	3.64668e-05	0.000223683	0.870496	-0.000234779	0.000409904	0.566807	0.00164051	0.000527543	0.00187413	0.000387793	0.000676802	0.566663	0.0012738	0.00111533	0.253425	-0.00158814	0.00113003	0.159913	-0.00117748	0.00111456	0.290772	-0.00128433	0.00129768	0.322322	0.00291854	0.00148007	0.0486298
X25669.2.0	Weighted-mean ICVF in tract posterior thalamic radiation (left)	dMRI	weighted_mean	ICVF	left	X25670.2.0	0.00151875	0.00982304	0.877129	-0.0147772	0.005436	0.00656296	-0.0432413	0.00553238	5.59994e-15	0.00692619	0.00351514	0.0488014	-0.0240109	0.0133368	0.071813	-0.255217	0.00597534	0	0.0102068	0.00554225	0.0655377	0.00988869	0.00526127	0.0601812	0.0102507	0.00645085	0.112058	-0.209137	0.0236163	8.69413e-19	-0.019043	0.00689247	0.0057326	-0.0310495	0.00664647	2.99978e-06	0.15373	0.0065647	2.27658e-120	-0.0524305	0.0168896	0.00190876	0.0841819	0.0137804	1.01402e-09	-0.259645	0.135417	0.0551981	0.0754261	0.00639867	5.17307e-32	-0.00281853	0.00643809	0.661542	-0.000431075	0.000148524	0.00370557	0.00060752	0.000228435	0.00782937	-0.0013201	0.000418612	0.00161444	0.00115141	0.00053875	0.0325896	-0.000608863	0.00069118	0.378376	-0.000115903	0.00113902	0.918951	-0.00369772	0.00115404	0.00135573	-0.00307262	0.00113824	0.00694886	-0.000796938	0.00132525	0.547611	-0.000590022	0.00151152	0.696279
X25670.2.0	Weighted-mean ICVF in tract posterior thalamic radiation (right)	dMRI	weighted_mean	ICVF	right	X25669.2.0	0.0104195	0.00990107	0.292643	-0.0145593	0.00547918	0.00788281	-0.042212	0.00557632	3.82559e-14	0.00504801	0.00354306	0.154235	0.00462508	0.0134427	0.730804	-0.239921	0.0060228	0	0.0112502	0.00558627	0.044028	0.012716	0.00530306	0.0164966	0.0294942	0.00650209	5.74849e-06	-0.213198	0.0238039	3.51057e-19	-0.0161052	0.00694722	0.0204432	-0.0309799	0.00669926	3.77041e-06	0.16095	0.00661684	1.22602e-129	-0.0181305	0.0170238	0.286878	-0.0236494	0.0138898	0.0886439	-0.394607	0.136492	0.00384186	0.0848531	0.0064495	1.92716e-39	0.00711987	0.00648923	0.272568	-0.000505613	0.000149704	0.000732475	0.000777616	0.000230249	0.000732849	-0.00133165	0.000421937	0.00160059	0.00131294	0.000543029	0.0156196	-0.000617178	0.00069667	0.375679	-0.000409512	0.00114807	0.721321	-0.00320021	0.0011632	0.00594065	-0.00332026	0.00114728	0.00380572	-0.000816018	0.00133578	0.541273	-0.000800246	0.00152352	0.599405
X25671.2.0	Weighted-mean ICVF in tract superior longitudinal fasciculus (left)	dMRI	weighted_mean	ICVF	left	X25672.2.0	-0.0699403	0.00991973	1.81331e-12	-0.0231222	0.00548951	2.53657e-05	-0.0433249	0.00558683	9.08036e-15	0.00777812	0.00354974	0.0284449	0.0406155	0.013468	0.00256569	-0.25927	0.00603415	0	0.0118678	0.0055968	0.0339741	0.00454577	0.00531306	0.392234	0.0220723	0.00651434	0.000704108	-0.169534	0.0238487	1.19303e-12	-0.0432923	0.00696031	5.03013e-10	-0.0315541	0.00671189	2.59564e-06	0.0640851	0.00662931	4.43377e-22	0.073074	0.0170559	1.8372e-05	0.163658	0.013916	7.14794e-32	-0.19837	0.13675	0.146898	0.0440119	0.00646165	9.82866e-12	0.00189905	0.00650146	0.770215	-0.000568761	0.000149986	0.000149627	-0.000317179	0.000230683	0.169155	-0.00175464	0.000422732	3.3219e-05	0.00112552	0.000544053	0.0385755	0.000939798	0.000697983	0.178167	0.000175709	0.00115023	0.878589	-0.00381228	0.00116539	0.00107179	-0.00299988	0.00114945	0.00906196	-0.00115676	0.00133829	0.387397	0.00125686	0.00152639	0.410277
X25672.2.0	Weighted-mean ICVF in tract superior longitudinal fasciculus (right)	dMRI	weighted_mean	ICVF	right	X25671.2.0	-0.0377317	0.00999272	0.000159676	-0.0204985	0.0055299	0.000210165	-0.0433227	0.00562794	1.41986e-14	0.00617467	0.00357586	0.084218	0.053791	0.0135671	7.36005e-05	-0.246355	0.00607855	0	0.0111256	0.00563798	0.0484646	0.00622247	0.00535215	0.244995	0.0319727	0.00656227	1.10834e-06	-0.164499	0.0240242	7.65238e-12	-0.0384817	0.00701153	4.08475e-08	-0.0369584	0.00676128	4.62875e-08	0.0501634	0.00667809	5.9748e-14	0.061151	0.0171814	0.00037254	0.0276965	0.0140184	0.0481936	-0.16039	0.137756	0.244308	0.0293366	0.0065092	6.59779e-06	0.0148665	0.0065493	0.0232168	-0.000584389	0.00015109	0.000110004	-0.000294287	0.000232381	0.205378	-0.00164931	0.000425843	0.000107676	0.00128738	0.000548056	0.0188297	0.000646038	0.000703119	0.358197	-2.34893e-05	0.00115869	0.983826	-0.00394324	0.00117397	0.000783371	-0.00362361	0.0011579	0.0017527	-0.00155485	0.00134814	0.248782	0.00136556	0.00153763	0.374495
X25673.2.0	Weighted-mean ICVF in tract superior thalamic radiation (left)	dMRI	weighted_mean	ICVF	left	X25674.2.0	-0.0282364	0.00988182	0.00427363	-0.0266773	0.00546853	1.07451e-06	-0.0440096	0.00556548	2.69884e-15	0.00572386	0.00353617	0.105529	0.00278786	0.0134166	0.835392	-0.287559	0.00601109	0	0.0106235	0.00557541	0.0567327	0.00900053	0.00529276	0.0890386	0.0282117	0.00648945	1.38189e-05	-0.223423	0.0237576	5.53868e-21	-0.0276208	0.00693372	6.80278e-05	-0.0339565	0.00668624	3.82218e-07	0.0320007	0.00660398	1.26716e-06	0.106548	0.0169907	3.62916e-10	0.0793257	0.0138628	1.06001e-08	-0.0473944	0.136227	0.727912	-0.000244397	0.00643696	0.969714	0.0147808	0.00647661	0.0224848	-0.000182604	0.000149413	0.221663	0.000132433	0.000229802	0.56442	-0.00112672	0.000421117	0.00746399	0.000941952	0.000541974	0.0822189	0.000826526	0.000695316	0.234563	0.000631394	0.00114583	0.581614	-0.00371472	0.00116094	0.00137668	-0.00290712	0.00114505	0.0111257	-0.000856414	0.00133318	0.520628	0.000528539	0.00152056	0.728147
X25674.2.0	Weighted-mean ICVF in tract superior thalamic radiation (right)	dMRI	weighted_mean	ICVF	right	X25673.2.0	-0.0420475	0.00987691	2.0757e-05	-0.0271964	0.00546581	6.53031e-07	-0.0472671	0.00556272	2.01742e-17	0.00562986	0.00353441	0.111198	0.0227046	0.0134099	0.0904405	-0.279451	0.0060081	0	0.00949819	0.00557264	0.0883088	0.00844352	0.00529012	0.110477	0.025954	0.00648622	6.30929e-05	-0.234671	0.0237458	5.2994e-23	-0.0372585	0.00693027	7.65511e-08	-0.0249362	0.00668292	0.000190762	0.0288425	0.00660069	1.24811e-05	0.158098	0.0169822	1.35389e-20	0.0767814	0.0138559	3.02161e-08	-0.0808988	0.136159	0.552417	-0.0413305	0.00643376	1.34399e-10	0.00928216	0.00647339	0.151611	-0.000122834	0.000149339	0.410785	0.00023871	0.000229687	0.298681	-0.00108419	0.000420907	0.0100035	0.000937491	0.000541704	0.0835261	0.000873963	0.00069497	0.208561	-9.56623e-05	0.00114527	0.933432	-0.00343234	0.00116036	0.00309861	-0.00380024	0.00114448	0.00089952	-0.00209746	0.00133252	0.115483	0.000292107	0.00151981	0.847586
X25675.2.0	Weighted-mean ICVF in tract uncinate fasciculus (left)	dMRI	weighted_mean	ICVF	left	X25676.2.0	-0.109107	0.00985871	2.01519e-28	-0.0203735	0.00545574	0.000188509	-0.0307687	0.00555246	3.02096e-08	0.00447449	0.0035279	0.204693	0.0693527	0.0133852	2.21539e-07	-0.273032	0.00599703	0	0.0145718	0.00556237	0.008804	0.0177603	0.00528038	0.000770545	0.0553796	0.00647427	1.23755e-17	-0.123949	0.023702	1.70953e-07	-0.0332197	0.0069175	1.57509e-06	-0.0196247	0.0066706	0.00326346	-0.0486407	0.00658853	1.5856e-13	0.139681	0.0169509	1.77552e-16	0.260418	0.0138304	1.04319e-78	-0.0910347	0.135908	0.502975	0.0151593	0.00642191	0.0182526	-0.00589892	0.00646146	0.361281	0.000611075	0.000149063	4.15078e-05	-0.000725066	0.000229264	0.0015651	0.000156793	0.000420132	0.709002	0.00033946	0.000540706	0.530133	0.00036311	0.000693689	0.600665	0.00300923	0.00114315	0.00848219	-0.004019	0.00115823	0.000521151	-0.000894683	0.00114237	0.433528	-0.00105808	0.00133006	0.426322	0.00115082	0.001517	0.44809
X25676.2.0	Weighted-mean ICVF in tract uncinate fasciculus (right)	dMRI	weighted_mean	ICVF	right	X25675.2.0	0.0298407	0.00991391	0.00261447	-0.0281376	0.00548629	2.93238e-07	-0.0319743	0.00558356	1.03331e-08	0.00616946	0.00354765	0.0820387	0.0406375	0.0134601	0.00253707	-0.260807	0.00603061	0	0.0181591	0.00559352	0.00116958	0.0204667	0.00530994	0.000116208	0.0430356	0.00651052	3.89287e-11	-0.126186	0.0238347	1.20244e-07	-0.0363489	0.00695623	1.74778e-07	-0.0115285	0.00670795	0.0856893	-0.0404856	0.00662542	1.00251e-09	-0.124522	0.0170459	2.82834e-13	-0.063222	0.0139079	5.4913e-06	-0.282787	0.136669	0.0385413	0.0230084	0.00645786	0.000367329	-0.00928639	0.00649764	0.152957	0.000561206	0.000149898	0.000181456	-0.000530128	0.000230548	0.0214864	-0.000283514	0.000422484	0.502184	0.000706736	0.000543734	0.193683	-3.21635e-06	0.000697573	0.996321	0.00222708	0.00114956	0.0527121	-0.00401643	0.00116471	0.000564503	-0.000877204	0.00114877	0.445109	-0.00128441	0.00133751	0.33691	0.00127912	0.0015255	0.40176
X25704.2.0	Weighted-mean ISOVF in tract acoustic radiation (left)	dMRI	weighted_mean	ISOVF	left	X25705.2.0	0.104938	0.0103327	3.36524e-24	-0.0148369	0.00571805	0.00947016	-0.0107004	0.00581943	0.0659614	0.00432074	0.00369752	0.242593	-0.0646532	0.0140288	4.06748e-06	-0.0751036	0.00628537	7.59355e-33	-0.00443687	0.00582981	0.446623	0.000941026	0.00553426	0.864982	-0.0119198	0.00678556	0.0789869	-0.0848902	0.0248416	0.000633265	0.0253411	0.0072501	0.000474142	0.00103663	0.00699133	0.882128	-0.0414501	0.00690531	1.96005e-09	-0.264544	0.017766	5.36456e-50	-0.119376	0.0144954	1.84932e-16	-0.633216	0.142443	8.79917e-06	0.00577935	0.00673068	0.390535	0.00945757	0.00677213	0.16256	-0.000248865	0.000156231	0.111184	0.000216568	0.000240287	0.367441	-0.000972677	0.000440332	0.0271836	0.000727318	0.000566704	0.199354	-0.00169822	0.000727042	0.0195077	-0.000188932	0.00119812	0.874702	-0.000404144	0.00121391	0.739192	-0.00112721	0.0011973	0.346476	0.0018928	0.00139401	0.174534	-0.000608714	0.00158994	0.701831
X25705.2.0	Weighted-mean ISOVF in tract acoustic radiation (right)	dMRI	weighted_mean	ISOVF	right	X25704.2.0	0.213986	0.0101802	1.68268e-97	-0.0106634	0.00563366	0.0583925	-0.0136718	0.00573354	0.017106	0.00808805	0.00364295	0.0264121	-0.199118	0.0138217	6.40488e-47	0.00801705	0.00619261	0.195461	-0.0001881	0.00574377	0.973875	0.000594319	0.00545258	0.913205	-0.0522165	0.00668541	5.85005e-15	-0.043024	0.024475	0.0787777	0.0234816	0.00714309	0.00101243	0.00711852	0.00688815	0.301403	0.0192532	0.0068034	0.00465831	-0.0908789	0.0175038	2.0922e-07	-0.415867	0.0142815	2.89139e-184	-0.771508	0.140341	3.88075e-08	0.10073	0.00663134	5.98882e-52	-0.0199751	0.00667219	0.00275726	-0.000342587	0.000153925	0.0260419	-4.44139e-05	0.000236741	0.851187	-0.000480429	0.000433833	0.268127	0.000274382	0.00055834	0.623129	-0.000827603	0.000716312	0.247948	-0.00131369	0.00118044	0.265765	0.00230987	0.001196	0.0534502	0.00307338	0.00117963	0.00918116	0.000914919	0.00137344	0.505318	0.000286845	0.00156648	0.854709
X25706.2.0	Weighted-mean ISOVF in tract anterior thalamic radiation (left)	dMRI	weighted_mean	ISOVF	left	X25707.2.0	0.159558	0.00901695	9.03317e-70	0.0128728	0.00498992	0.0098907	0.0294666	0.00507839	6.5943e-09	0.002791	0.00322668	0.387058	-0.0438163	0.0122423	0.000345262	0.277909	0.00548499	0	0.000840849	0.00508745	0.868725	0.00390006	0.00482953	0.419358	-0.0242134	0.00592148	4.34044e-05	0.122984	0.0216783	1.41278e-08	0.0416235	0.00632687	4.80638e-11	0.0428364	0.00610105	2.23963e-12	-0.147658	0.00602599	1.64479e-131	-0.369631	0.0155036	1.16374e-124	-0.394029	0.0126496	3.31098e-210	-1.08183	0.124304	3.36604e-18	0.347687	0.00587359	0	0.0924602	0.00590977	5.44181e-55	-0.000175522	0.000136336	0.197955	0.000613309	0.000209689	0.00344839	-0.00146696	0.00038426	0.00013497	0.00231841	0.00049454	2.76893e-06	0.000252918	0.000634461	0.690165	-0.00159173	0.00104555	0.127921	-0.000393933	0.00105933	0.709993	-0.000119186	0.00104484	0.909182	0.00190448	0.0012165	0.117465	0.00217315	0.00138748	0.117297
X25707.2.0	Weighted-mean ISOVF in tract anterior thalamic radiation (right)	dMRI	weighted_mean	ISOVF	right	X25706.2.0	0.109745	0.00924424	1.90935e-32	0.00838819	0.0051157	0.101077	0.0409817	0.00520639	3.60471e-15	0.00033062	0.00330801	0.920389	-0.0128536	0.0125509	0.305787	0.266312	0.00562325	0	-0.00106227	0.00521568	0.838614	0.00434676	0.00495126	0.379999	-0.0161896	0.00607074	0.00766057	0.101964	0.0222247	4.4931e-06	0.0463454	0.00648635	9.16693e-13	0.0400917	0.00625484	1.47607e-10	-0.137509	0.00617788	5.15266e-109	-0.101214	0.0158944	1.93973e-10	-0.406152	0.0129684	1.93539e-212	-0.961596	0.127438	4.60787e-14	0.251313	0.00602164	0	0.0978214	0.00605874	1.96511e-58	-0.000197506	0.000139773	0.157649	0.000632264	0.000214975	0.00327251	-0.00198015	0.000393946	5.02029e-07	0.00273895	0.000507005	6.62445e-08	0.000415683	0.000650453	0.522784	-0.00140569	0.0010719	0.189734	0.0001983	0.00108604	0.855121	0.000288952	0.00107117	0.787352	0.000457331	0.00124716	0.713847	0.00190318	0.00142245	0.180919
X25708.2.0	Weighted-mean ISOVF in tract cingulate gyrus part of cingulum (left)	dMRI	weighted_mean	ISOVF	left	X25709.2.0	0.164043	0.00997317	1.4373e-60	-0.0126927	0.00551908	0.0214663	-0.00421055	0.00561693	0.45349	-0.00111453	0.00356886	0.75482	-0.0791249	0.0135406	5.15485e-09	-0.0825819	0.00606666	4.30175e-42	-0.0139488	0.00562695	0.0131826	-0.00261231	0.00534168	0.624815	-0.0259538	0.00654944	7.4232e-05	-0.0424477	0.0239772	0.0766796	0.0472227	0.00699781	1.51956e-11	0.0158169	0.00674805	0.0190879	-0.130784	0.00666503	2.79589e-85	-0.204187	0.0171478	1.24662e-32	-0.37102	0.013991	1.80913e-153	-1.2438	0.137486	1.54539e-19	0.300305	0.00649647	0	0.0949935	0.00653648	1.02672e-47	0.000205751	0.000150794	0.172434	-0.000576438	0.000231926	0.0129437	-0.000666264	0.00042501	0.116973	0.000544072	0.000546984	0.319901	0.00162722	0.000701743	0.0204099	0.00308684	0.00115643	0.00760463	0.0010557	0.00117167	0.367584	0.00132983	0.00115564	0.24985	0.000138383	0.0013455	0.918084	0.00156794	0.00153462	0.306923
X25709.2.0	Weighted-mean ISOVF in tract cingulate gyrus part of cingulum (right)	dMRI	weighted_mean	ISOVF	right	X25708.2.0	0.12299	0.0100206	1.47194e-34	-0.0133218	0.00554534	0.0162955	-0.00790633	0.00564365	0.161246	0.0018338	0.00358584	0.609074	-0.0540946	0.013605	7.01994e-05	-0.09389	0.00609552	2.31403e-53	-0.0175852	0.00565372	0.00186996	-0.00805255	0.0053671	0.133531	-0.0289714	0.00658059	1.07292e-05	-0.0451663	0.0240913	0.0608288	0.0463202	0.0070311	4.52251e-11	0.0153334	0.00678015	0.0237337	-0.109582	0.00669673	5.75532e-60	-0.124412	0.0172293	5.26624e-13	-0.310448	0.0140576	2.34812e-107	-1.12304	0.13814	4.44132e-16	0.272622	0.00652737	0	0.108522	0.00656758	4.1649e-61	0.000253805	0.000151511	0.093913	-0.000494547	0.000233029	0.0338235	-0.000456689	0.000427031	0.284874	0.00142407	0.000549586	0.00956893	0.00101754	0.000705082	0.148987	0.00251498	0.00116193	0.0304338	0.00119529	0.00117725	0.309959	0.00259881	0.00116114	0.0252163	0.00122421	0.0013519	0.365182	0.00239049	0.00154192	0.12107
X25710.2.0	Weighted-mean ISOVF in tract parahippocampal part of cingulum (left)	dMRI	weighted_mean	ISOVF	left	X25711.2.0	-0.0657082	0.0100194	5.52295e-11	0.0130921	0.00554464	0.0182208	0.00444267	0.00564294	0.431114	-0.00191348	0.00358539	0.593561	0.179857	0.0136033	8.16651e-40	0.19137	0.00609475	1.6492e-213	0.0085832	0.00565301	0.128937	0.0103422	0.00536642	0.0539618	-0.000903329	0.00657976	0.890803	0.117748	0.0240882	1.02199e-06	-0.0324821	0.00703022	3.84425e-06	0.0408599	0.0067793	1.68493e-09	-0.0364124	0.00669589	5.42256e-08	0.131663	0.0172272	2.17875e-14	-0.162732	0.0140558	6.07802e-31	0.0490432	0.138123	0.72254	0.0708509	0.00652655	2.0652e-27	0.0318273	0.00656675	1.26034e-06	0.000361732	0.000151492	0.0169551	-0.000855461	0.000233	0.000241476	0.000518724	0.000426978	0.224422	-0.00208827	0.000549517	0.000144825	-0.00247962	0.000704993	0.000436609	-0.000335498	0.00116178	0.772752	2.78848e-05	0.0011771	0.9811	-0.000355944	0.00116099	0.75916	-0.00196379	0.00135173	0.14629	0.00187129	0.00154172	0.224846
X25711.2.0	Weighted-mean ISOVF in tract parahippocampal part of cingulum (right)	dMRI	weighted_mean	ISOVF	right	X25710.2.0	-0.125406	0.00984023	4.04402e-37	0.0216861	0.00544551	6.83646e-05	0.00490154	0.00554206	0.376472	0.00590836	0.00352129	0.0933759	0.205641	0.0133601	2.73922e-53	0.226864	0.00598579	3.20303e-308	-0.00381875	0.00555195	0.49157	0.0115296	0.00527048	0.0287068	-0.000613854	0.00646213	0.924321	0.163376	0.0236576	5.07317e-12	-0.0342925	0.00690453	6.84267e-07	0.0390187	0.0066581	4.6596e-09	-0.0149852	0.00657618	0.0226901	0.265934	0.0169192	1.74926e-55	-0.0776814	0.0138045	1.84469e-08	-0.0555742	0.135654	0.682046	0.0713858	0.00640987	9.25461e-29	0.0232244	0.00644935	0.000317375	0.000522794	0.000148784	0.000442323	-0.00127699	0.000228834	2.41673e-08	0.000790956	0.000419344	0.0592796	-0.00247925	0.000539693	4.36673e-06	-0.00178506	0.000692389	0.00993816	-0.000347999	0.00114101	0.760375	-1.22659e-05	0.00115605	0.991535	-0.000415047	0.00114023	0.715859	-0.00135169	0.00132757	0.308603	-0.0012367	0.00151416	0.414072
X25712.2.0	Weighted-mean ISOVF in tract corticospinal tract (left)	dMRI	weighted_mean	ISOVF	left	X25713.2.0	0.167982	0.0100375	1.2516e-62	0.00115623	0.00555466	0.835109	0.0141146	0.00565314	0.0125376	0.00150881	0.00359187	0.674443	0.0363969	0.0136279	0.00757132	0.095033	0.00610577	1.91522e-54	-0.0107229	0.00566323	0.0583092	0.00697271	0.00537612	0.194647	-0.0732582	0.00659166	1.19777e-28	0.0119841	0.0241318	0.619467	0.0482699	0.00704293	7.31469e-12	0.005142	0.00679156	0.448985	-0.0491263	0.006708	2.46592e-13	-0.521753	0.0172583	2.82129e-198	-0.426422	0.0140812	6.24246e-199	-0.976603	0.138373	1.72273e-12	0.205266	0.00653835	1.92336e-213	0.0634911	0.00657862	5.17224e-22	-0.000380165	0.000151766	0.0122518	-0.00031032	0.000233421	0.183711	-0.000785952	0.00042775	0.0661575	0.00157118	0.00055051	0.00431922	7.40868e-05	0.000706267	0.916457	-0.00044945	0.00116388	0.699377	0.000888159	0.00117923	0.451353	0.00197052	0.00116309	0.0902341	0.000627495	0.00135418	0.643097	0.00160974	0.00154451	0.297311
X25713.2.0	Weighted-mean ISOVF in tract corticospinal tract (right)	dMRI	weighted_mean	ISOVF	right	X25712.2.0	0.249282	0.0098061	2.65193e-141	0.000106946	0.00542662	0.984277	0.0130896	0.00552283	0.017789	0.0029194	0.00350907	0.405438	-0.00914405	0.0133138	0.492206	0.105789	0.00596503	4.50156e-70	-0.0108687	0.00553269	0.0494846	-0.0017873	0.0052522	0.733636	-0.0866272	0.00643972	3.77209e-41	-0.0231977	0.0235755	0.325135	0.0426283	0.00688058	5.87535e-10	-0.000644388	0.00663501	0.922632	-0.0180323	0.00655337	0.00593333	-0.54016	0.0168605	4.59697e-222	-0.643893	0.0137566	0	-0.909769	0.135183	1.72335e-11	0.31049	0.00638764	0	0.0502292	0.00642698	5.62983e-15	-0.000428477	0.000148268	0.00385615	-0.000852903	0.000228041	0.000184208	-0.000805673	0.00041789	0.0538683	0.00212822	0.000537821	7.60043e-05	-0.000364412	0.000689987	0.597404	-0.000842213	0.00113705	0.458882	0.000863806	0.00115204	0.453379	0.00297279	0.00113628	0.00889376	-0.00106996	0.00132296	0.418657	-0.000438595	0.00150891	0.771305
X25714.2.0	Weighted-mean ISOVF in tract forceps major	dMRI	weighted_mean	ISOVF			0.0427955	0.0102307	2.88334e-05	0.00433919	0.00566162	0.44343	-0.010557	0.00576199	0.0669327	0.00234014	0.00366103	0.522694	-0.115152	0.0138903	1.17036e-16	-0.0119167	0.00622334	0.0555201	-0.0120578	0.00577227	0.0367218	-0.00276459	0.00547964	0.613898	-0.10063	0.00671858	1.45689e-50	-0.0388979	0.0245964	0.113786	-0.0042623	0.00717854	0.552679	0.0207966	0.00692233	0.00266389	-0.0472103	0.00683715	5.10537e-12	0.304873	0.0175906	5.10776e-67	-0.153874	0.0143523	8.89024e-27	-0.106898	0.141037	0.448489	0.0428097	0.00666424	1.34583e-10	0.0349277	0.00670529	1.9093e-07	-0.000321634	0.000154689	0.0376027	-0.000197405	0.000237916	0.4067	0.000883914	0.000435986	0.0426298	0.0010023	0.00056111	0.0740635	-0.00151262	0.000719866	0.0356257	0.000824349	0.00118629	0.487126	0.00115382	0.00120193	0.337076	-0.000274505	0.00118548	0.816885	0.00147315	0.00138025	0.28584	-0.00181262	0.00157425	0.249568
X25715.2.0	Weighted-mean ISOVF in tract forceps minor	dMRI	weighted_mean	ISOVF			0.132141	0.0101986	2.62379e-38	-0.00426372	0.00564383	0.449974	0.00774897	0.00574389	0.17732	0.00895111	0.00364953	0.0141845	0.031055	0.0138467	0.0249173	0.0145995	0.00620378	0.0186121	-0.000418291	0.00575414	0.94205	-0.000543673	0.00546242	0.920718	-0.00366986	0.00669747	0.583732	0.00129587	0.0245192	0.957851	0.0534616	0.00715598	8.14602e-14	0.00513258	0.00690058	0.457008	-0.0198873	0.00681567	0.00352634	-0.520657	0.0175353	2.06275e-191	-0.264974	0.0143072	3.22202e-76	-0.852792	0.140594	1.3275e-09	0.0932817	0.00664331	1.14196e-44	0.0593335	0.00668423	7.20301e-19	-0.000127924	0.000154203	0.406779	-0.000415949	0.000237168	0.0794711	-0.000119689	0.000434616	0.783018	0.00138606	0.000559347	0.0132168	-0.000423443	0.000717605	0.555142	-0.000394358	0.00118257	0.738776	-0.000502489	0.00119816	0.674937	0.000314454	0.00118176	0.790171	0.000777048	0.00137592	0.572247	0.00161807	0.0015693	0.302514
X25716.2.0	Weighted-mean ISOVF in tract inferior fronto-occipital fasciculus (left)	dMRI	weighted_mean	ISOVF	left	X25717.2.0	0.271086	0.00986759	1.91667e-164	0.0130472	0.00546065	0.0168851	-0.0103762	0.00555747	0.0618989	0.00461331	0.00353108	0.191395	-0.130708	0.0133972	1.84801e-22	0.17509	0.00600243	6.85397e-185	-0.00552559	0.00556738	0.320963	0.0127126	0.00528513	0.0161624	-0.104542	0.0064801	2.41317e-58	0.0222627	0.0237234	0.34803	0.051325	0.00692373	1.2628e-13	0.0289604	0.00667661	1.44452e-05	-0.0931183	0.00659446	3.74565e-45	-0.568627	0.0169662	1.64251e-242	-0.483984	0.0138429	2.27703e-263	-0.638577	0.136031	2.68437e-06	0.117201	0.00642769	6.01804e-74	0.102304	0.00646728	3.58942e-56	-0.000103787	0.000149198	0.486664	-0.000260819	0.000229471	0.255709	7.30718e-05	0.00042051	0.862048	0.00124945	0.000541193	0.0209661	-0.00146263	0.000694314	0.0351607	-0.00130071	0.00114418	0.255629	-0.00112965	0.00115927	0.329838	-0.000964898	0.0011434	0.398741	-1.27362e-05	0.00133126	0.992367	-0.00121012	0.00151837	0.425464
X25717.2.0	Weighted-mean ISOVF in tract inferior fronto-occipital fasciculus (right)	dMRI	weighted_mean	ISOVF	right	X25716.2.0	0.199895	0.00968679	4.62803e-94	0.016024	0.0053606	0.00279879	-0.0108416	0.00545564	0.0469056	0.00871538	0.00346638	0.0119326	-0.10231	0.0131518	7.49561e-15	0.164506	0.00589246	1.06317e-169	-0.00983341	0.00546537	0.0719922	0.018138	0.0051883	0.000472967	-0.0830957	0.00636137	6.61503e-39	-0.00283964	0.0232887	0.902954	0.0526326	0.00679687	9.91326e-15	0.0242551	0.00655428	0.000215364	-0.0403602	0.00647364	4.58147e-10	0.0601356	0.0166554	0.000305924	-0.650803	0.0135892	0	-0.551193	0.133538	3.67398e-05	0.146287	0.00630992	4.9485e-118	0.089167	0.00634879	1.09083e-44	-0.00014741	0.000146464	0.314202	-9.72205e-05	0.000225266	0.666049	0.000128967	0.000412805	0.754726	0.00115464	0.000531277	0.029762	-0.00142726	0.000681593	0.0362667	-0.000448847	0.00112322	0.689448	-0.000617047	0.00113803	0.58768	0.000293458	0.00112245	0.793753	-0.00159048	0.00130687	0.223605	-0.0002358	0.00149055	0.874303
X25718.2.0	Weighted-mean ISOVF in tract inferior longitudinal fasciculus (left)	dMRI	weighted_mean	ISOVF	left	X25719.2.0	0.216998	0.00986954	1.96184e-106	0.0197691	0.00546173	0.000295511	-0.0102401	0.00555857	0.0654505	0.0058248	0.00353178	0.0991044	-0.126825	0.0133999	3.11952e-21	0.210102	0.00600362	7.39573e-264	-0.012781	0.00556848	0.0217246	0.0130137	0.00528618	0.0138275	-0.120137	0.00648138	2.42709e-76	0.00725313	0.0237281	0.759852	0.0442098	0.0069251	1.7464e-10	0.0226504	0.00667793	0.000695046	-0.0816791	0.00659577	3.78684e-35	-0.34034	0.0169696	5.53109e-89	-0.402076	0.0138456	2.76622e-183	-0.40337	0.136058	0.00303182	-0.03889	0.00642896	1.47018e-09	0.0782124	0.00646856	1.36771e-33	-4.68826e-05	0.000149227	0.753394	-8.76758e-05	0.000229516	0.702462	-0.000540311	0.000420593	0.198926	0.00101254	0.0005413	0.0614116	-0.00154825	0.000694451	0.0257898	-0.00224827	0.00114441	0.0494722	-0.00120924	0.0011595	0.297003	9.08725e-05	0.00114363	0.936667	-0.0015875	0.00133152	0.233172	-0.000654792	0.00151867	0.666354
X25719.2.0	Weighted-mean ISOVF in tract inferior longitudinal fasciculus (right)	dMRI	weighted_mean	ISOVF	right	X25718.2.0	0.173057	0.00959352	2.01801e-72	0.0236028	0.00530899	8.78199e-06	-0.010393	0.00540311	0.0544237	0.00727927	0.003433	0.0339809	-0.115379	0.0130251	8.50196e-19	0.215402	0.00583572	9.67312e-293	-0.0114544	0.00541275	0.0343364	0.0183069	0.00513834	0.000367381	-0.107067	0.00630012	1.61925e-64	0.00943002	0.0230645	0.682649	0.0495653	0.00673143	1.83313e-13	0.0242868	0.00649117	0.000183203	-0.032978	0.00641131	2.70768e-07	0.196512	0.016495	1.16168e-32	-0.604091	0.0134584	0	-0.2965	0.132253	0.0249728	0.0615685	0.00624917	7.16496e-23	0.0650918	0.00628766	4.43177e-25	-0.000253739	0.000145054	0.0802524	9.5167e-05	0.000223097	0.669694	-0.000286686	0.000408831	0.483162	0.000552371	0.000526162	0.293812	-0.00147162	0.00067503	0.0292574	-0.00217204	0.00111241	0.0508799	-0.00106142	0.00112707	0.346327	0.000834263	0.00111165	0.452973	-0.000829089	0.00129428	0.521802	-0.000848026	0.0014762	0.565656
X25720.2.0	Weighted-mean ISOVF in tract middle cerebellar peduncle	dMRI	weighted_mean	ISOVF			0.00116368	0.00990136	0.906443	0.0299188	0.00547934	4.78496e-08	0.0330707	0.00557649	3.04993e-09	0.00437615	0.00354316	0.216802	0.152391	0.0134431	9.77931e-30	0.152292	0.00602298	7.87925e-140	-0.00619972	0.00558643	0.267101	0.0029507	0.00530322	0.577942	0.0563296	0.00650228	4.78175e-18	0.20552	0.0238046	6.18487e-18	-0.00726613	0.00694742	0.295627	0.0191804	0.00669946	0.00419928	-0.111926	0.00661703	6.20243e-64	-0.163515	0.0170243	8.10649e-22	-0.208148	0.0138902	1.30749e-50	-0.160686	0.136496	0.239116	-0.0544775	0.00644969	3.11211e-17	0.058287	0.00648941	2.78892e-19	0.000114281	0.000149708	0.445255	-0.000617161	0.000230256	0.00735842	6.90224e-05	0.000421949	0.870063	-0.000987723	0.000543045	0.0689411	0.000203637	0.00069669	0.770065	0.00192596	0.0011481	0.0934501	0.00105997	0.00116324	0.362181	-0.00173228	0.00114732	0.13109	0.000427514	0.00133581	0.74894	-7.07433e-05	0.00152357	0.962966
X25721.2.0	Weighted-mean ISOVF in tract medial lemniscus (left)	dMRI	weighted_mean	ISOVF	left	X25722.2.0	0.172397	0.00978425	3.39872e-69	0.0117684	0.00541453	0.0297504	0.00208534	0.00551053	0.705114	0.00275476	0.00350125	0.431408	0.0516842	0.0132841	0.000100142	0.076149	0.00595174	2.12794e-37	-0.0029932	0.00552036	0.587676	0.0199133	0.00524049	0.000145003	-0.0494718	0.00642537	1.40169e-14	0.00971209	0.023523	0.6797	0.016939	0.00686525	0.0136162	-0.00829005	0.00662022	0.210494	0.0454647	0.00653877	3.63453e-12	-0.616733	0.0168229	7.04711e-289	-0.35503	0.013726	3.59414e-146	-0.74956	0.134882	2.76161e-08	-0.151643	0.0063734	3.63037e-124	0.0148675	0.00641266	0.02043	-8.86439e-05	0.000147938	0.549045	-0.000819674	0.000227533	0.000315663	-0.000762891	0.000416959	0.0673096	-0.00119203	0.000536622	0.0263327	-0.000721135	0.00068845	0.294887	-0.000764792	0.00113452	0.500245	3.55054e-05	0.00114948	0.975359	0.00212869	0.00113375	0.0604478	-0.00183575	0.00132002	0.164325	-0.00390545	0.00150555	0.00948936
X25722.2.0	Weighted-mean ISOVF in tract medial lemniscus (right)	dMRI	weighted_mean	ISOVF	right	X25721.2.0	0.320316	0.00942193	2.32746e-249	0.00329182	0.00521403	0.527822	0.00953512	0.00530647	0.0723619	0.000382547	0.0033716	0.909665	0.0279725	0.0127922	0.0287718	0.0159419	0.00573134	0.00541318	-0.00391551	0.00531593	0.461394	0.0235096	0.00504643	3.19438e-06	-0.0656141	0.00618743	3.10887e-26	-0.0321733	0.0226519	0.155519	0.0222705	0.00661102	0.000756047	-0.0162405	0.00637507	0.0108537	0.0402199	0.00629663	1.70655e-10	-0.954064	0.0161999	0	-0.671666	0.0132177	0	-0.771171	0.129887	2.92532e-09	-0.0550618	0.00613739	3.06258e-19	0.00926252	0.00617519	0.133634	-0.000231368	0.000142459	0.104363	-0.000564633	0.000219107	0.00997083	-0.000138351	0.000401518	0.730421	-0.000292462	0.000516751	0.571422	-0.000754405	0.000662956	0.255153	-0.00163239	0.00109251	0.135142	-0.00097229	0.00110691	0.379743	0.00204426	0.00109176	0.0611543	-0.00300858	0.00127113	0.0179455	-0.00359212	0.00144979	0.0132287
X25723.2.0	Weighted-mean ISOVF in tract posterior thalamic radiation (left)	dMRI	weighted_mean	ISOVF	left	X25724.2.0	0.179869	0.009603	6.58916e-78	0.037377	0.00531423	2.05201e-12	0.0148975	0.00540845	0.00588143	0.00160221	0.00343639	0.641042	-0.0157508	0.013038	0.227029	0.27356	0.00584148	0	-0.0116961	0.0054181	0.0308786	0.00471613	0.00514342	0.359188	-0.0875163	0.00630634	1.12525e-43	0.134915	0.0230873	5.14926e-09	0.0392332	0.00673808	5.84289e-09	-0.00790674	0.00649758	0.22366	-0.0764905	0.00641764	1.08929e-32	-0.429251	0.0165113	1.24653e-147	-0.438513	0.0134717	4.52792e-229	-0.382909	0.132383	0.0038251	-0.0459519	0.00625534	2.08526e-13	0.0791827	0.00629387	3.20772e-36	-0.000440444	0.000145197	0.00241973	0.00022402	0.000223318	0.315798	-0.000599699	0.000409234	0.142816	0.00102275	0.000526682	0.0521605	0.000197314	0.000675697	0.770276	-0.0029985	0.0011135	0.0070877	-0.00120851	0.00112818	0.284089	-0.00169794	0.00111274	0.127042	-0.00168449	0.00129556	0.193542	-0.000690361	0.00147766	0.64036
X25724.2.0	Weighted-mean ISOVF in tract posterior thalamic radiation (right)	dMRI	weighted_mean	ISOVF	right	X25723.2.0	0.17576	0.00962344	3.49927e-74	0.0381321	0.00532554	8.20877e-13	0.0129441	0.00541996	0.0169354	0.00546916	0.00344371	0.112259	-0.0515447	0.0130658	7.99458e-05	0.274797	0.00585392	0	-0.00754631	0.00542963	0.164587	0.00635385	0.00515437	0.217692	-0.083501	0.00631977	9.18866e-40	0.124134	0.0231364	8.13139e-08	0.0465761	0.00675242	5.37329e-12	-0.00695268	0.00651142	0.285633	-0.0329768	0.0064313	2.95078e-07	-0.149138	0.0165464	2.09557e-19	-0.535239	0.0135004	0	-0.506458	0.132665	0.000135003	-0.00677869	0.00626866	0.279543	0.0737462	0.00630727	1.59335e-31	-0.00024181	0.000145506	0.0965504	0.000207393	0.000223793	0.35408	-0.000325159	0.000410106	0.427861	0.000648596	0.000527803	0.219132	0.0008894	0.000677135	0.189031	-0.00163929	0.00111587	0.141824	-0.000339715	0.00113059	0.763815	-0.000987601	0.00111511	0.375811	0.000149008	0.00129832	0.908628	-0.000730591	0.0014808	0.621751
X25725.2.0	Weighted-mean ISOVF in tract superior longitudinal fasciculus (left)	dMRI	weighted_mean	ISOVF	left	X25726.2.0	0.300733	0.00971825	1.61032e-207	0.00794317	0.00537801	0.139692	-0.000744947	0.00547336	0.89174	0.00727019	0.00347764	0.0365751	-0.261829	0.0131945	3.66998e-87	0.221276	0.00591159	7.95049e-301	-0.017489	0.00548312	0.00142589	0.0100764	0.00520515	0.0528928	-0.0666636	0.00638203	1.67143e-25	-0.0017766	0.0233643	0.939388	0.0649227	0.00681895	1.81978e-21	0.0440697	0.00657557	2.08582e-11	-0.132438	0.00649466	6.58409e-92	-0.565148	0.0167094	7.29454e-247	-0.351151	0.0136334	5.69107e-145	-1.09275	0.133972	3.55967e-16	0.175517	0.00633041	2.00257e-167	0.0932069	0.00636941	2.36801e-48	0.000392455	0.00014694	0.00756921	-0.000429985	0.000225998	0.0571	0.000169243	0.000414146	0.682795	0.00071034	0.000533003	0.182634	-0.00135554	0.000683806	0.0474486	-0.00197993	0.00112687	0.0789225	-0.000929366	0.00114172	0.415649	0.000660012	0.0011261	0.557809	0.000999104	0.00131111	0.446048	-0.000960573	0.00149539	0.520647
X25726.2.0	Weighted-mean ISOVF in tract superior longitudinal fasciculus (right)	dMRI	weighted_mean	ISOVF	right	X25725.2.0	0.35568	0.00935256	0	0.0111005	0.00517564	0.0319789	0.00435914	0.0052674	0.40792	0.00841833	0.00334678	0.0118956	-0.24584	0.012698	4.4213e-83	0.232137	0.00568914	0	-0.01587	0.0052768	0.00263583	0.00944385	0.00500928	0.0594014	-0.0467949	0.00614188	2.6196e-14	0.0347005	0.0224852	0.122776	0.0736897	0.00656235	3.2816e-29	0.0294137	0.00632813	3.36219e-06	-0.105911	0.00625027	3.73186e-64	-0.288648	0.0160807	9.90908e-72	-0.786243	0.0131204	0	-0.795644	0.128931	6.8547e-10	0.241072	0.0060922	0	0.072824	0.00612973	1.72132e-32	8.57962e-05	0.00014141	0.544042	-0.000188611	0.000217494	0.385837	0.000421557	0.000398562	0.290201	0.000949768	0.000512946	0.0640923	-0.000961357	0.000658075	0.144062	-0.0014414	0.00108446	0.183812	-0.00121137	0.00109876	0.270257	0.00131736	0.00108372	0.22415	0.000555667	0.00126178	0.659661	0.00019224	0.00143912	0.893734
X25727.2.0	Weighted-mean ISOVF in tract superior thalamic radiation (left)	dMRI	weighted_mean	ISOVF	left	X25728.2.0	0.383447	0.00913196	0	0.00935974	0.00505356	0.0640185	0.0253621	0.00514316	8.20767e-07	0.00635974	0.00326784	0.0516428	-0.233443	0.0123985	1.06217e-78	0.258469	0.00555495	0	-0.0124342	0.00515233	0.0158129	0.00249847	0.00489113	0.609483	-0.0393783	0.00599701	5.22749e-11	0.0338582	0.0219548	0.12304	0.0944887	0.00640757	4.52024e-49	0.00332539	0.00617887	0.590451	-0.0602788	0.00610285	5.59525e-23	-0.965773	0.0157014	0	-0.513631	0.0128109	0	-1.36487	0.12589	2.40707e-27	0.340386	0.00594851	0	0.0743532	0.00598515	2.32076e-35	-4.95892e-05	0.000138075	0.719487	-5.80655e-05	0.000212364	0.784528	-0.0010924	0.000389161	0.00500242	0.000680155	0.000500847	0.174469	-0.000667627	0.000642553	0.298801	-0.000563644	0.00105889	0.594522	-0.00042751	0.00107285	0.690277	0.00115753	0.00105816	0.274005	0.000435743	0.00123201	0.723578	0.00169234	0.00140518	0.228457
X25728.2.0	Weighted-mean ISOVF in tract superior thalamic radiation (right)	dMRI	weighted_mean	ISOVF	right	X25727.2.0	0.356319	0.00904702	0	0.00669207	0.00500656	0.181342	0.0209315	0.00509532	4.00001e-05	0.00442637	0.00323744	0.171558	-0.289607	0.0122832	5.58614e-122	0.267349	0.00550329	0	-0.0087474	0.00510441	0.0865935	0.000833661	0.00484563	0.863404	-0.0503616	0.00594123	2.40531e-17	0.0219201	0.0217506	0.31356	0.0841626	0.00634797	5.02787e-40	0.00557536	0.0061214	0.362408	-0.0811492	0.00604608	5.66365e-41	-0.598114	0.0155553	0	-0.536504	0.0126917	0	-1.24915	0.124719	1.39648e-23	0.403538	0.00589318	0	0.0669156	0.00592948	1.74081e-29	-0.000226955	0.000136791	0.0970963	-0.000221216	0.000210388	0.293051	-0.000813651	0.000385541	0.0348298	0.000264071	0.000496189	0.594591	-3.99209e-05	0.000636576	0.949996	-0.000640914	0.00104904	0.541234	0.000800621	0.00106287	0.451295	0.00176383	0.00104832	0.0924753	0.00038919	0.00122055	0.749832	0.00260557	0.00139211	0.0612598
X25729.2.0	Weighted-mean ISOVF in tract uncinate fasciculus (left)	dMRI	weighted_mean	ISOVF	left	X25730.2.0	0.000658882	0.0101513	0.948249	0.00333246	0.00561767	0.553044	-0.00165565	0.00571727	0.772133	0.00449405	0.00363261	0.216044	0.0161007	0.0137825	0.242733	0.20591	0.00617503	4.04244e-240	-0.00811896	0.00572747	0.156332	0.0083886	0.00543711	0.122878	-0.00715878	0.00666644	0.282896	0.0237575	0.0244055	0.330338	0.00623021	0.00712282	0.381752	0.0407021	0.0068686	3.13563e-09	0.0316718	0.00678409	3.04439e-06	0.0886165	0.0174541	3.85111e-07	-0.0786243	0.0142409	3.39394e-08	-0.0742818	0.139942	0.595559	0.0369989	0.00661252	2.21865e-08	0.0494305	0.00665325	1.11415e-13	0.000730131	0.000153488	1.97327e-06	-0.000714847	0.000236069	0.00246251	0.000925751	0.000432602	0.0323648	0.000645414	0.000556755	0.246365	-0.00143889	0.000714279	0.0439684	0.00182501	0.00117709	0.121043	-0.00051104	0.0011926	0.668284	0.00104018	0.00117628	0.376542	0.000167225	0.00136954	0.902818	0.00046418	0.00156203	0.766343
X25730.2.0	Weighted-mean ISOVF in tract uncinate fasciculus (right)	dMRI	weighted_mean	ISOVF	right	X25729.2.0	-0.0305467	0.0100112	0.00228048	-0.000426714	0.00554011	0.938606	-0.00313285	0.00563834	0.578464	0.00456024	0.00358246	0.203049	0.0821901	0.0135922	1.4916e-09	0.179763	0.00608978	3.08391e-189	-0.0114934	0.0056484	0.0418773	0.0113174	0.00536204	0.0348086	-0.0318828	0.0065744	1.24263e-06	0.0434359	0.0240686	0.0711344	0.00940347	0.00702448	0.180686	0.0430362	0.00677377	2.13189e-10	-0.0120168	0.00669042	0.0724833	0.207785	0.0172131	1.73911e-33	-0.158041	0.0140443	2.50589e-29	-0.37071	0.13801	0.00723248	0.0872417	0.00652122	1.01707e-40	0.065812	0.00656139	1.20687e-23	0.000752787	0.000151369	6.6162e-07	-0.000968955	0.00023281	3.16207e-05	0.00112928	0.000426629	0.00812496	0.000775235	0.000549068	0.157985	-0.00221182	0.000704418	0.00169125	0.0023737	0.00116083	0.0408796	0.000241624	0.00117614	0.837231	0.00285829	0.00116004	0.013746	0.000647335	0.00135063	0.63174	-4.77642e-05	0.00154047	0.975265

### Sheet: n_tracker
Step	MRI	N
Imaging cohort	All	42801
Matched phenotype eid	All	41761
Withdrawn removed	All	41749
Neuro diagnosis removed	All	40118
Related removed	All	39167
Drop missing imaging covariates	All	37512
Former alcohol consumption removed	All	36309
Regression	total volumes	35921
Regression	T1	35919
Regression	T2	34065
Regression	rfMRI	33171
Regression	dMRI	35835
